# The transcriptomic landscape of normal and ineffective erythropoiesis at single cell resolution

**DOI:** 10.1101/2022.08.01.22278133

**Authors:** Raymond T. Doty, Christopher G. Lausted, Adam D. Munday, Zhantao Yang, Xiaowei Yan, Changting Meng, Qiang Tian, Janis L. Abkowitz

## Abstract

Ineffective erythropoiesis, the death of maturing erythroid cells, is a common cause of anemia. To better understand why this occurs, we studied the fates and adaptations of single erythroid marrow cells from individuals with Diamond Blackfan anemia (DBA), del(5q) myelodysplastic syndrome (del(5q) MDS), and normal controls, and defined an unhealthy (vs. healthy) differentiation trajectory, using velocity pseudotime and cell surface protein assessment. The pseudotime trajectories diverge immediately after the cells upregulate transferrin receptor (CD71), import iron, and initiate heme synthesis, although cell death occurs much later. Cells destined to die highly express heme responsive genes, including ribosomal protein and globin genes. In contrast, surviving cells downregulate heme synthesis, while upregulating DNA damage response, hypoxia and HIF1 pathways. Surprisingly, 24±12% of cells from controls follow the unhealthy trajectory, implying that heme also regulates cell fate decisions during normal red cell production. Del(5q) MDS (unlike DBA) results from somatic mutations, so many normal (unmutated) erythroid cells persist. By independently tracking their trajectory, we gained insight into why they cannot expand to prevent anemia. In addition, we show that intron retention is especially prominent during red cell differentiation. The additional information provided by messages with retained introns also allowed us to align data from multiple independent experiments and thus accurately query the transcriptomic changes that occur as single erythroid cells mature.

## Supplemental Table 1 for "The transcriptomic landscape of normal and ineffective erythropoiesis at single cell resolution"

### Sheet: DBA vs Normal
Upregulated in DBA Ery1 cells							Upregulated in Normal Ery1 cells
gene	score	logfc	pval	pval_adj			gene	score	logfc	pval	pval_adj
RPS19	73.074	61.153	0	0			CA2	70.674	21.5038	0	0
MRPL27	56.6119	3.0676	0	0			GYPA	53.5346	12.5808	0	0
COX6B1	50.1779	4.08882	0	0			H1F0	49.5681	5.25833	0	0
MRPL11	49.6065	2.26888	0	0			ALAS2	47.8572	10.6378	0	0
APOE	49.52	4.09455	0	0			LGALS3	47.0188	3.81264	0	0
PLIN2	48.9315	2.80263	0	0			HMBS	44.4211	4.23427	0	0
SRM	47.9064	3.13677	0	0			FECH	43.4585	2.51094	0	0
BAX	47.9036	1.96492	0	0			SLC25A37	42.4228	6.98897	0	0
MRPS12	47.3614	2.09384	0	0			EPB42	40.3355	2.7909	0	0
SLIRP	47.2024	2.0932	0	0			RPS4Y1	40.2147	34.311	0	0
SRRM2	47.1763	2.51906	0	0			HEMGN	39.8722	6.62089	0	0
NDUFA8	46.1131	2.44107	0	0			EIF1AY	38.5134	15.357	0	0
MRPL21	45.9839	2.06813	0	0			MINPP1	37.5156	1.80627	5.12402e-308	7.88994e-306
GPX4	45.7712	2.42691	0	0			MGST3	37.5108	3.37801	6.13901e-308	9.26376e-306
ATOX1	45.175	1.93686	0	0			FTH1	34.7146	28.1379	4.73625e-264	5.25514e-262
METTL26	45.0588	1.94608	0	0			HLA-C	34.0833	1.66873	1.3055e-254	1.34932e-252
TIMM8B	45.0167	2.10423	0	0			RHCE	33.8066	2.70375	1.57667e-250	1.58613e-248
COA4	43.9022	1.94634	0	0			GYPB	33.7785	3.67152	4.08242e-250	4.05287e-248
DTYMK	43.7348	2.1795	0	0			PRDX2	33.0811	3.34472	5.56314e-240	4.9969e-238
ADA	43.3562	2.0294	0	0			CCNDBP1	32.5387	1.52343	3.02466e-232	2.5933e-230
TXNDC17	42.6297	1.93902	0	0			SLC2A1	30.4127	1.73267	3.73475e-203	2.53862e-201
MRPL14	42.5881	2.1114	0	0			MAP2K3	30.1397	1.50889	1.46522e-199	9.69746e-198
NPM3	42.1994	1.86354	0	0			RPL4	28.1257	6.36589	4.75101e-174	2.48933e-172
LYAR	42.0039	1.93809	0	0			RHD	27.8993	2.93645	2.7207e-171	1.37769e-169
ISOC2	41.862	1.95206	0	0			HBA1	27.2283	168.144	3.00432e-163	1.41672e-161
RPS14	41.6769	27.4093	0	0			HBM	27.2211	31.5173	3.65193e-163	1.71142e-161
TMEM147	41.5637	1.62671	0	0			TUBA1A	27.0686	2.49058	2.30591e-161	1.06086e-159
PARP1	40.158	1.75902	0	0			H1FX	24.438	1.43382	6.75483e-132	2.41541e-130
SNRNP25	39.4979	1.52659	0	0			HBB	24.3151	inf	1.3583e-130	4.74462e-129
MGMT	39.4034	1.50151	0	0			TCEA1	23.1638	1.51861	1.05502e-118	3.37294e-117
EBNA1BP2	39.1739	1.82012	0	0			SDCBP	22.8055	1.35274	4.04354e-115	1.24018e-113
TMEM160	39.1189	1.58695	0	0			OAT	22.4765	1.32675	7.04586e-112	2.06852e-110
MRPL18	38.5858	1.68508	0	0			HSD17B12	21.2616	1.36462	2.57654e-100	6.63482e-99
PNN	38.3634	1.46498	0	0			PDZK1IP1	20.5689	4.3737	5.21239e-94	1.2605e-92
PHLDA3	37.9505	2.16626	0	0			CDK1	20.0196	1.37495	3.71788e-89	8.34862e-88
DNMT1	37.5676	1.62704	0	1.14368e-306			RAP1A	19.6094	0.885147	1.28475e-85	2.74602e-84
EI24	37.5032	1.41682	8.16086e-308	1.20733e-305			MXI1	19.4974	1.23908	1.15395e-84	2.43881e-83
ZNRD1	37.3043	1.30728	1.39536e-304	2.02461e-302			CA3	19.4632	4.55291	2.25406e-84	4.73729e-83
RPL8	37.2653	15.2527	5.9816e-304	8.51531e-302			GCLM	19.2866	1.2715	6.9629e-83	1.42372e-81
MGST2	37.0403	1.67733	2.57743e-300	3.60124e-298			POMC	18.8095	3.82108	6.31505e-79	1.23759e-77
DDX46	36.9657	1.52051	4.07886e-299	5.59546e-297			ARL6IP6	18.7298	0.987664	2.82759e-78	5.4985e-77
CENPX	36.6595	1.67633	3.23441e-294	4.35779e-292			HADHA	18.1997	0.741184	5.18615e-74	9.61413e-73
WDR77	35.9193	1.33016	1.52586e-282	2.01976e-280			FAM178B	17.8367	2.38125	3.66524e-71	6.43122e-70
PRDX4	35.7555	1.51444	5.42491e-280	7.05706e-278			RFESD	17.4283	1.01132	5.03559e-68	8.42428e-67
LAGE3	35.5675	1.67183	4.45783e-277	5.70074e-275			CCND3	17.3992	1.11972	8.36909e-68	1.39392e-66
APOC1	35.5618	2.37008	5.4524e-277	6.85639e-275			FOS	17.2929	1.86458	5.31835e-67	8.76134e-66
TOMM40	35.5389	1.58838	1.23366e-276	1.5259e-274			AQP1	17.2825	3.63989	6.36828e-67	1.04681e-65
TRMT10C	35.2954	1.37716	6.9136e-273	8.4134e-271			VWA5A	17.1337	3.22802	8.32124e-66	1.34153e-64
PRRC2C	35.2847	1.40717	1.00924e-272	1.20868e-270			UBE2T	17.061	0.860799	2.89345e-65	4.62523e-64
CCDC85B	35.257	1.39037	2.68453e-272	3.16481e-270			SLC1A5	16.9865	0.967014	1.03294e-64	1.64421e-63
MRPL57	35.2252	1.90137	8.22724e-272	9.54993e-270			ANXA1	16.6785	4.42437	1.87915e-62	2.88762e-61
MRPS33	35.0554	1.23106	3.2287e-269	3.69099e-267			TRIB3	16.5995	3.04551	7.025e-62	1.06862e-60
MRPL55	34.845	1.39916	5.06724e-266	5.70632e-264			PSAT1	16.1553	1.58045	1.04259e-58	1.52154e-57
TRIM28	34.5092	1.18985	5.83646e-261	6.38204e-259			HPGDS	16.1063	3.57759	2.30446e-58	3.31816e-57
EIF2AK4	34.3914	1.29505	3.38493e-259	3.64847e-257			CTSE	15.865	3.79403	1.1066e-56	1.54046e-55
PDCD5	34.309	1.55716	5.76641e-258	6.12783e-256			PSMD6	15.7275	0.722256	9.79782e-56	1.34653e-54
NBL1	34.1712	2.28395	6.4797e-256	6.79019e-254			MARCH3	15.5708	1.14717	1.14945e-54	1.55145e-53
POLR3K	33.9203	1.17629	3.34254e-252	3.40803e-250			OPTN	15.4918	0.958759	3.93993e-54	5.28006e-53
SNF8	33.7646	1.33889	6.51919e-250	6.38796e-248			RNF5	14.8169	0.636881	1.13862e-49	1.42706e-48
RPL11	33.7589	16.5636	7.91996e-250	7.66104e-248			CD58	14.7566	0.718967	2.78947e-49	3.4673e-48
TYW3	33.6629	1.21851	2.01832e-248	1.92762e-246			DMTN	14.5263	1.09369	8.2503e-48	9.86506e-47
S100A10	33.3782	1.52921	2.83914e-244	2.66472e-242			G0S2	14.1838	2.51117	1.15364e-45	1.32686e-44
CHCHD1	33.378	1.29939	2.86073e-244	2.66472e-242			GPR146	14.0618	1.44485	6.52285e-45	7.45681e-44
C19orf70	33.3489	1.31157	7.56176e-244	6.95775e-242			DDX3Y	13.9653	26.7503	2.5377e-44	2.85775e-43
DNAJC19	33.1123	1.17489	1.97843e-240	1.79846e-238			PMP22	13.9051	1.59913	5.89777e-44	6.58265e-43
TPR	32.7662	1.3728	1.78305e-235	1.58272e-233			CMAS	13.5798	0.623586	5.27451e-42	5.7426e-41
CISD3	32.6231	1.14324	1.92709e-233	1.69068e-231			YPEL4	13.5698	1.30248	6.04561e-42	6.57264e-41
POP7	32.5459	1.25296	2.39296e-232	2.07528e-230			AKR1C3	13.3683	0.807989	9.26007e-41	9.91025e-40
NDUFAF4	32.3727	1.14236	6.65912e-230	5.64529e-228			OSBPL6	13.2107	1.95077	7.61593e-40	8.02545e-39
MRPL52	32.3029	1.56595	6.37646e-229	5.3456e-227			TP53BP2	13.0798	0.956598	4.29367e-39	4.41359e-38
NDUFB10	32.2799	1.34318	1.34048e-228	1.11142e-226			SMC4	12.9865	0.722396	1.46039e-38	1.49102e-37
GGCT	32.2726	1.22286	1.69398e-228	1.38925e-226			SLC22A4	12.7622	2.01086	2.66464e-37	2.65584e-36
IMP3	32.1348	1.18929	1.44241e-226	1.17021e-224			MCM7	12.7095	0.773492	5.23728e-37	5.19255e-36
S1PR4	31.7947	1.10657	7.67025e-222	6.1566e-220			NUCB1	12.6987	0.745226	6.0136e-37	5.9466e-36
NOP14	31.6738	1.5013	3.56916e-220	2.83467e-218			GAD1	12.5593	1.20554	3.53542e-36	3.45528e-35
CFAP97	31.6043	1.16455	3.22372e-219	2.53364e-217			ARF4	12.1111	0.642028	9.22224e-34	8.60097e-33
SELENOW	31.4607	1.05239	2.99237e-217	2.32757e-215			TUBG1	11.9256	1.08365	8.70049e-33	7.97633e-32
POLE3	31.4525	1.24118	3.88476e-217	2.99087e-215			SLC2A4RG	11.7179	1.26605	1.03253e-31	9.21943e-31
TP53RK	31.4415	1.15636	5.48385e-217	4.17936e-215			DPM2	11.5458	0.531515	7.75312e-31	6.83379e-30
CDK4	31.3469	1.80523	1.07253e-215	8.09224e-214			FAM210B	11.5441	0.804552	7.90845e-31	6.96258e-30
NAA38	31.2663	1.41231	1.34178e-214	1.00235e-212			KRT19	11.2552	4.06342	2.18445e-29	1.85187e-28
MRTO4	31.164	1.01205	3.2814e-213	2.42727e-211			SAMM50	11.2271	0.546	3.00321e-29	2.54027e-28
RHOG	31.0296	1.19335	2.14773e-211	1.57326e-209			CD44	11.2014	1.00191	4.01407e-29	3.38015e-28
CENPW	31.0165	1.21279	3.22544e-211	2.33999e-209			MID1IP1	11.1425	0.696963	7.78668e-29	6.52783e-28
NDUFC2	30.9864	1.15223	8.20883e-211	5.89863e-209			C17orf99	11.1194	3.32502	1.00905e-28	8.40314e-28
PPM1G	30.8151	1.33902	1.64629e-208	1.17182e-206			YWHAH	11.0499	0.653541	2.19485e-28	1.81581e-27
HMGN3	30.8133	0.966234	1.73742e-208	1.22512e-206			RAB27A	11.0311	1.23677	2.7057e-28	2.22866e-27
COPRS	30.6788	0.980501	1.09021e-206	7.61635e-205			GRAP2	10.9457	1.63629	6.96968e-28	5.685e-27
SMC1A	30.5129	1.18211	1.7555e-204	1.21516e-202			TECR	10.9191	0.643148	9.34472e-28	7.5845e-27
LYRM4	30.437	0.964299	1.78181e-203	1.22216e-201			DCTN3	10.7124	0.516659	8.90194e-27	7.08493e-26
BOLA3	30.3343	1.4594	4.05117e-202	2.72911e-200			DECR1	10.677	0.808043	1.30437e-26	1.03595e-25
POLR2F	30.2258	1.23413	1.08452e-200	7.24135e-199			CMPK1	10.637	0.466542	2.00423e-26	1.58344e-25
HNRNPD	30.1148	1.38928	3.0975e-199	2.03223e-197			HMCES	10.4752	0.695384	1.12288e-25	8.77028e-25
TMEM167A	30.0999	1.11897	4.86007e-199	3.16114e-197			ALAD	10.2803	0.918722	8.64263e-25	6.62016e-24
RPL35	30.0861	8.93853	7.35935e-199	4.74584e-197			CD36	10.2138	1.13083	1.71984e-24	1.30677e-23
MRPL40	30.0604	1.08236	1.59559e-198	1.02023e-196			CAPG	10.2112	2.89464	1.76612e-24	1.34058e-23
AKR1B1	29.889	0.847415	2.73335e-196	1.73304e-194			COL18A1	10.1818	1.06383	2.39186e-24	1.80646e-23
MRPL9	29.8616	1.02726	6.2089e-196	3.90385e-194			ABCB7	10.1014	0.784733	5.44783e-24	4.08994e-23
EXOSC4	29.7454	1.01372	1.99015e-194	1.24096e-192			DNAJB2	10.0904	1.75674	6.09435e-24	4.56622e-23
RALBP1	29.7037	1.01948	6.8699e-194	4.24864e-192			HPCAL1	9.98562	1.33332	1.76202e-23	1.30337e-22
GNA15	29.6524	0.810762	3.1545e-193	1.93501e-191			ENO2	9.72603	1.14036	2.33522e-22	1.68444e-21
TIMM17A	29.5919	1.0436	1.8982e-192	1.155e-190			SMIM1	9.65228	1.77692	4.80749e-22	3.42516e-21
PAXX	29.5605	1.04347	4.80979e-192	2.90319e-190			ATP1B3	9.60356	0.525234	7.72287e-22	5.48673e-21
POLR2H	29.5286	1.14147	1.2373e-191	7.40908e-190			PROK2	9.60303	3.16647	7.76284e-22	5.50994e-21
JPT1	29.5198	1.81893	1.60579e-191	9.53991e-190			AKAP7	9.5179	1.18115	1.76712e-21	1.2449e-20
NDUFB9	29.4687	1.34128	7.24626e-191	4.27133e-189			GYPE	9.44221	1.68096	3.65009e-21	2.55236e-20
EMC6	29.3103	1.13842	7.65759e-189	4.4788e-187			ALDH3B1	9.36504	1.15147	7.602e-21	5.28637e-20
RBM25	29.1959	1.07039	2.18307e-187	1.26702e-185			KIF22	9.34907	0.468133	8.84214e-21	6.14309e-20
GLRX2	29.1935	0.973797	2.34259e-187	1.34923e-185			HERPUD1	9.28016	0.844384	1.69216e-20	1.17132e-19
LAMTOR2	29.1278	1.08706	1.59523e-186	9.11816e-185			MICU2	9.16616	0.517167	4.90177e-20	3.34393e-19
PUM3	29.0629	1.18361	1.05671e-185	5.99463e-184			FHL2	9.06483	0.647797	1.248e-19	8.36991e-19
FKBP3	28.9956	1.21945	7.46735e-185	4.20456e-183			CDKN2D	8.94473	1.61885	3.72855e-19	2.47858e-18
MLEC	28.6926	1.02479	4.72329e-181	2.6398e-179			SPCS2	8.74368	0.46517	2.25642e-18	1.48041e-17
SAC3D1	28.6531	0.972405	1.46782e-180	8.14314e-179			C6orf223	8.73113	1.98175	2.52145e-18	1.65142e-17
HSD17B10	28.6122	1.25853	4.74169e-180	2.61139e-178			GDI2	8.72	0.459781	2.78213e-18	1.81742e-17
NOL7	28.6059	1.31681	5.67165e-180	3.10091e-178			PRDX5	8.67457	0.536595	4.15115e-18	2.69539e-17
POLD2	28.4023	1.06439	1.89316e-177	1.02762e-175			CELA2B	8.60421	3.69524	7.68446e-18	4.95973e-17
SS18L2	28.3488	0.942807	8.66109e-177	4.66771e-175			KANSL1-AS1	8.59807	1.53611	8.1069e-18	5.22345e-17
ACBD6	28.2677	0.882225	8.61542e-176	4.61017e-174			GTSF1	8.53379	1.49986	1.41628e-17	9.07119e-17
OCIAD2	28.1585	1.00184	1.885e-174	1.00157e-172			BTG3	8.51563	0.613685	1.65687e-17	1.06031e-16
LARS	28.1418	1.00289	3.01989e-174	1.59336e-172			C2orf74	8.47481	1.23929	2.35462e-17	1.49794e-16
SURF6	28.1155	1.11497	6.33116e-174	3.29439e-172			DUSP1	8.39333	0.86259	4.72577e-17	2.97993e-16
MRPS7	28.0864	0.899923	1.43503e-173	7.41594e-172			CD52	8.33199	1.54965	7.94974e-17	4.98179e-16
DUSP23	27.9558	1.03855	5.61034e-172	2.87959e-170			CHAC1	8.27701	1.54326	1.26311e-16	7.84373e-16
KNOP1	27.9512	0.987005	6.36647e-172	3.24561e-170			CAVIN3	8.12919	2.70663	4.32154e-16	2.6423e-15
PGP	27.8712	0.966846	5.96891e-171	3.00236e-169			SLC7A5	8.07115	0.727934	6.96376e-16	4.227e-15
IGLL1	27.7768	2.67972	8.26128e-170	4.12791e-168			TRBC2	7.99832	1.64667	1.26124e-15	7.61287e-15
C12orf45	27.753	1.08535	1.60457e-169	7.96479e-168			SLC6A19	7.9764	2.10891	1.50658e-15	9.0431e-15
DNAJC2	27.7021	0.930428	6.59577e-169	3.25262e-167			TUBA4A	7.91448	0.631835	2.48282e-15	1.47155e-14
NOL8	27.5344	0.986425	6.80136e-167	3.33223e-165			PCMT1	7.9011	0.427397	2.76442e-15	1.63717e-14
YTHDC1	27.5062	0.985211	1.47959e-166	7.20224e-165			HJURP	7.8851	0.600067	3.14277e-15	1.85687e-14
MYCBP2	27.4877	1.26645	2.46605e-166	1.19271e-164			SEPT10	7.86017	2.51944	3.83623e-15	2.25951e-14
RABEP1	27.4693	0.972337	4.08797e-166	1.96457e-164			ATP1B2	7.79048	1.76949	6.6755e-15	3.90439e-14
CD3EAP	27.4627	1.20372	4.896e-166	2.338e-164			GALNT5	7.76769	1.05648	7.993e-15	4.65692e-14
PPIF	27.3311	0.901825	1.81026e-164	8.59018e-163			WNK1	7.73636	0.499968	1.02301e-14	5.94653e-14
DENR	27.2061	0.993948	5.50595e-163	2.56435e-161			FUT1	7.53863	2.45443	4.74922e-14	2.6942e-13
SMARCC1	27.076	0.896625	1.88982e-161	8.74767e-160			NPRL3	7.5211	0.94796	5.43192e-14	3.07456e-13
COMTD1	27.0481	0.998069	4.02005e-161	1.83826e-159			NDC80	7.48873	0.61999	6.95408e-14	3.92142e-13
AIG1	27.0446	0.975323	4.41572e-161	2.00703e-159			ITGB3BP	7.47294	0.518729	7.84237e-14	4.40586e-13
ECHS1	27.0359	0.967989	5.59348e-161	2.52711e-159			STXBP2	7.38665	0.546803	1.50576e-13	8.40927e-13
FTL	26.9936	25.7337	1.75897e-160	7.89964e-159			STOM	7.36528	0.66291	1.76771e-13	9.80691e-13
SSNA1	26.9585	1.02168	4.53504e-160	2.02467e-158			DDIT3	7.36322	1.20281	1.79523e-13	9.95227e-13
PRPF40A	26.663	1.0159	1.26619e-156	5.61966e-155			SH2D2A	7.31549	2.02721	2.56436e-13	1.41641e-12
YWHAG	26.6122	0.901526	4.90477e-156	2.16412e-154			ARL6IP5	7.30006	0.544845	2.87644e-13	1.58646e-12
RAP2B	26.4858	0.99479	1.41205e-154	6.19416e-153			MKRN1	7.27231	0.597537	3.53397e-13	1.94201e-12
PON2	26.4764	0.886458	1.81115e-154	7.89891e-153			SVIP	7.15832	0.538853	8.16717e-13	4.43638e-12
BAZ1B	26.3585	0.917662	4.10229e-153	1.77884e-151			TPM1	7.13654	0.626085	9.57108e-13	5.18405e-12
BAG2	26.3351	0.859232	7.60933e-153	3.28071e-151			ID2	7.07547	2.16013	1.48941e-12	7.98123e-12
ZC3H15	26.3103	0.938577	1.46042e-152	6.26073e-151			BAG6	6.89202	0.462571	5.50065e-12	2.88211e-11
TFRC	26.2297	1.39384	1.21799e-151	5.19192e-150			CNIH4	6.89128	0.518615	5.52934e-12	2.89513e-11
NT5C	26.2237	0.881871	1.42577e-151	6.04352e-150			VBP1	6.85937	0.378206	6.9164e-12	3.61137e-11
PSME2	26.1898	1.02791	3.47679e-151	1.4655e-149			HBP1	6.76926	0.680615	1.29444e-11	6.72165e-11
NOP56	26.0638	1.02302	9.377e-150	3.93053e-148			SLCO2B1	6.71364	2.54045	1.89823e-11	9.81642e-11
MRPL47	25.9974	0.948309	5.30315e-149	2.21062e-147			AC100810.1	6.70431	0.628484	2.02357e-11	1.04431e-10
RPL26L1	25.9654	0.838894	1.21748e-148	5.04719e-147			CDKN1B	6.65309	0.717808	2.87004e-11	1.47009e-10
BRD4	25.9504	0.879376	1.80106e-148	7.42567e-147			UBE2B	6.6382	0.47312	3.17527e-11	1.62313e-10
MCFD2	25.9178	0.801004	4.1911e-148	1.71858e-146			SHARPIN	6.63808	0.456642	3.17801e-11	1.62343e-10
DKC1	25.7678	0.995712	2.03767e-146	8.31039e-145			IGFBP2	6.63382	3.81002	3.27117e-11	1.66876e-10
PWP1	25.7399	0.829487	4.18093e-146	1.69597e-144			F8A1	6.62769	0.649666	3.40975e-11	1.73711e-10
LSM1	25.6462	0.91691	4.66327e-145	1.88152e-143			CISD2	6.60157	0.334297	4.06826e-11	2.06284e-10
PRMT1	25.6068	1.03664	1.28193e-144	5.14477e-143			NUDT21	6.54584	0.441478	5.91639e-11	2.98789e-10
MRPL13	25.4874	0.925764	2.72187e-143	1.08659e-141			PPP2R5B	6.46094	1.23086	1.04054e-10	5.21308e-10
UBN1	25.4731	0.879422	3.91335e-143	1.55401e-141			VSIR	6.4564	0.797543	1.0722e-10	5.36811e-10
MRPL3	25.4353	1.01586	1.02702e-142	4.05699e-141			SAT1	6.44654	1.06776	1.14435e-10	5.71797e-10
HSPH1	25.4276	0.816089	1.25065e-142	4.91465e-141			NFIA	6.43789	0.543121	1.21146e-10	6.03728e-10
RRP15	25.4248	0.838401	1.3402e-142	5.23927e-141			MIR4435-2HG	6.43013	0.773429	1.27494e-10	6.32441e-10
TCF25	25.3762	0.816794	4.61967e-142	1.79667e-140			DES	6.41899	9.41129	1.37182e-10	6.79603e-10
SMIM37	25.3157	0.883026	2.14384e-141	8.295e-140			TMEM233	6.40017	3.27696	1.55205e-10	7.66877e-10
GMFG	25.2429	1.49616	1.35636e-140	5.22129e-139			PNRC1	6.3919	0.693314	1.63839e-10	8.09009e-10
CDV3	25.2399	0.9222	1.46353e-140	5.60523e-139			RNF182	6.34834	3.026	2.17652e-10	1.06635e-09
DCUN1D5	25.1344	0.927587	2.0948e-139	7.98245e-138			E2F2	6.33763	1.10957	2.33322e-10	1.14164e-09
CCDC28B	25.1128	0.751564	3.60575e-139	1.36711e-137			HENMT1	6.31687	0.783391	2.6692e-10	1.30434e-09
ATAD3B	25.108	0.910524	4.07153e-139	1.53599e-137			DECR2	6.3115	0.645224	2.76351e-10	1.34956e-09
BOP1	25.0285	0.808334	2.99326e-138	1.12359e-136			TAL1	6.29809	0.406205	3.01337e-10	1.47063e-09
ANK1	24.9125	0.851956	5.44957e-137	2.0355e-135			BCAR1	6.23426	1.05254	4.53905e-10	2.20097e-09
CHCHD4	24.8574	0.913924	2.15309e-136	8.00248e-135			AC100835.2	6.2139	2.90593	5.16863e-10	2.50143e-09
PCM1	24.8152	0.954755	6.14547e-136	2.27292e-134			LGALS3BP	6.2105	0.919638	5.28171e-10	2.55452e-09
FAM96A	24.8138	0.85996	6.36501e-136	2.34263e-134			ART4	6.20364	3.69862	5.51707e-10	2.66323e-09
RAB2A	24.7636	0.776825	2.21502e-135	8.11279e-134			LINC00570	6.18764	4.56446	6.10711e-10	2.93866e-09
SDHAF3	24.7252	0.738749	5.73634e-135	2.09085e-133			AKR1C1	6.17597	1.57756	6.57582e-10	3.16016e-09
EIF4EBP1	24.7191	1.26239	6.67171e-135	2.4201e-133			HEBP1	6.15314	0.770062	7.59637e-10	3.63671e-09
TIMM50	24.7101	0.874719	8.33829e-135	3.01016e-133			ECM1	6.14473	1.68139	8.01021e-10	3.82755e-09
REX1BD	24.5324	0.852374	6.67288e-133	2.39747e-131			B3GNT2	6.10774	0.559391	1.01051e-09	4.81026e-09
SRPK1	24.4281	0.878357	8.59881e-132	3.06028e-130			CD55	6.0062	1.13509	1.89922e-09	8.97846e-09
BRI3BP	24.4145	0.97767	1.19989e-131	4.25031e-130			ATG4D	5.90021	0.583179	3.6304e-09	1.69187e-08
NTPCR	24.3748	0.831917	3.1677e-131	1.11684e-129			CELA2A	5.89945	4.60558	3.64724e-09	1.69867e-08
MRPL22	24.3314	0.9989	9.13156e-131	3.20454e-129			CCT8	5.84467	0.470196	5.0757e-09	2.35814e-08
CTBP1	24.0335	0.779775	1.24264e-127	4.3206e-126			DNAJA4	5.81452	0.445462	6.0809e-09	2.80443e-08
CCND2	23.984	0.949074	4.08461e-127	1.41369e-125			PGAM1	5.81326	0.804352	6.12692e-09	2.82392e-08
CHD4	23.9594	0.91829	7.37092e-127	2.53943e-125			KIF26A	5.78516	1.38297	7.24453e-09	3.32482e-08
PSMB4	23.929	0.900194	1.52779e-126	5.23963e-125			EMC3	5.76496	0.322087	8.16766e-09	3.73712e-08
LYN	23.8629	0.838898	7.43218e-126	2.53737e-124			GPCPD1	5.74181	0.864375	9.36717e-09	4.26783e-08
SURF2	23.8368	0.812116	1.38724e-125	4.71476e-124			NCF4	5.70562	0.859353	1.15918e-08	5.24342e-08
RBM17	23.83	0.977934	1.63298e-125	5.52504e-124			PLP2	5.67725	1.02868	1.36873e-08	6.16912e-08
STARD7	23.8126	0.771463	2.47294e-125	8.32961e-124			CXCR3	5.63134	2.42055	1.7881e-08	8.00665e-08
MAP4K4	23.799	0.948596	3.42097e-125	1.14716e-123			HDAC5	5.61949	1.24392	1.91523e-08	8.57081e-08
PRSS57	23.6071	1.85954	3.25975e-123	1.08827e-121			MARK3	5.61533	0.409503	1.9619e-08	8.77302e-08
SCO1	23.5851	0.847865	5.48132e-123	1.82188e-121			LY9	5.55026	2.65214	2.85245e-08	1.26524e-07
SCAF11	23.5153	0.776392	2.84251e-122	9.40647e-121			FBXO8	5.52031	0.8265	3.38409e-08	1.49929e-07
UQCC2	23.5038	0.962009	3.73311e-122	1.22997e-120			ANP32E	5.51025	0.327655	3.58315e-08	1.58469e-07
RSL1D1	23.4909	0.756287	5.04911e-122	1.65633e-120			PIGQ	5.47922	0.670292	4.272e-08	1.88272e-07
CLINT1	23.4372	0.82273	1.78671e-121	5.8358e-120			ARL2BP	5.47238	0.393218	4.4402e-08	1.95571e-07
INTS10	23.3958	0.690324	4.71088e-121	1.53205e-119			SUMF2	5.44681	0.458298	5.12812e-08	2.25213e-07
ZNF326	23.245	0.724047	1.59643e-119	5.16956e-118			RHBDD2	5.43587	0.871063	5.45283e-08	2.39334e-07
ATAD3A	23.2383	0.730197	1.86829e-119	6.02405e-118			MARCH6	5.39923	0.505698	6.69286e-08	2.9291e-07
G3BP2	23.1971	0.811246	4.86853e-119	1.56311e-117			PHGDH	5.39645	1.73997	6.79708e-08	2.97298e-07
GOPC	23.1294	0.929725	2.34149e-118	7.45424e-117			HEY1	5.38563	2.21194	7.21924e-08	3.15033e-07
LARP1	23.1038	0.753048	4.24187e-118	1.34474e-116			SEC22B	5.3853	0.604343	7.2323e-08	3.1542e-07
CDKN1A	23.1012	1.72347	4.50803e-118	1.42314e-116			SLC14A1	5.33896	2.80205	9.34832e-08	4.04433e-07
ZCCHC17	23.0666	0.743477	1.00205e-117	3.15021e-116			CIR1	5.32607	0.377986	1.0036e-07	4.33686e-07
VPS35	23.0047	0.784286	4.18253e-117	1.30943e-115			SOWAHC	5.32148	1.75568	1.02928e-07	4.44022e-07
CWC15	22.948	0.825097	1.5415e-116	4.80603e-115			NARF	5.31882	0.668563	1.0444e-07	4.50286e-07
ELOA	22.9327	0.816868	2.19308e-116	6.80939e-115			PDLIM4	5.31065	1.95584	1.09235e-07	4.69885e-07
DNAJC21	22.8358	0.777906	2.02273e-115	6.2547e-114			AK4	5.29535	0.815075	1.18788e-07	5.10104e-07
C4orf3	22.8161	0.749842	3.1736e-115	9.77339e-114			CD68	5.25344	1.21022	1.49285e-07	6.36717e-07
AUP1	22.7879	0.781684	6.05043e-115	1.8482e-113			TCIRG1	5.07511	0.780739	3.87274e-07	1.61883e-06
ZMAT3	22.7772	1.85334	7.71324e-115	2.34663e-113			PTGER1	5.03665	2.72976	4.7376e-07	1.97052e-06
MAGEF1	22.7638	1.11147	1.04873e-114	3.17777e-113			CALB2	5.03392	2.98636	4.80554e-07	1.99658e-06
PRKAR2B	22.7585	0.771636	1.18313e-114	3.57068e-113			AMMECR1	5.01183	0.401754	5.39151e-07	2.23265e-06
JARID2	22.7472	0.833939	1.53113e-114	4.60254e-113			CAPN2	5.00855	0.724648	5.48423e-07	2.26856e-06
PCYT2	22.6767	0.612662	7.60417e-114	2.27672e-112			KRT13	4.95804	1.74025	7.12081e-07	2.92947e-06
UFM1	22.6681	0.714773	9.24787e-114	2.75791e-112			ALKBH5	4.95493	0.339664	7.23568e-07	2.97187e-06
CLTC	22.6677	0.800218	9.34264e-114	2.77521e-112			CYTH2	4.94871	0.675971	7.47081e-07	3.06677e-06
SNRPN	22.6473	0.708274	1.48432e-113	4.39184e-112			TTC25	4.93418	2.97515	8.04867e-07	3.29502e-06
CYC1	22.5127	1.3244	3.11842e-112	9.1908e-111			FAM72C	4.91721	0.850045	8.77853e-07	3.57828e-06
PPP6R1	22.4643	0.847438	9.27684e-112	2.71294e-110			GUSB	4.89701	0.378484	9.73042e-07	3.95987e-06
C1orf131	22.4613	0.733515	9.92742e-112	2.89199e-110			RARRES3	4.8899	1.10023	1.00887e-06	4.09903e-06
BCAT1	22.398	0.718178	4.11769e-111	1.19492e-109			RNF11	4.80187	0.712731	1.57195e-06	6.32889e-06
SLTM	22.3967	0.788357	4.23492e-111	1.22423e-109			FNBP1L	4.79968	1.20917	1.58922e-06	6.39162e-06
AHCYL1	22.3069	0.613834	3.16428e-110	9.11241e-109			TSTD1	4.73461	0.702585	2.19473e-06	8.77542e-06
RER1	22.2611	0.805982	8.7974e-110	2.52382e-108			ATF6B	4.72498	0.510963	2.30133e-06	9.19193e-06
SMIM10L1	22.2559	0.644318	9.88153e-110	2.8241e-108			NTRK1	4.67703	1.43966	2.91056e-06	1.15824e-05
PSMA3	22.243	1.03393	1.31847e-109	3.75391e-108			CPED1	4.67555	1.59019	2.93166e-06	1.16602e-05
NOC3L	22.2148	0.902452	2.46867e-109	7.00231e-108			PHLDA1	4.67397	2.12902	2.95428e-06	1.17378e-05
PSMB2	22.1035	1.1937	2.9257e-108	8.26757e-107			FAM83A	4.66728	2.44612	3.05207e-06	1.21072e-05
AC004687.1	22.0262	0.800422	1.61684e-107	4.55189e-106			MRC2	4.66605	3.11265	3.07044e-06	1.21737e-05
SMIM20	22.0241	0.602706	1.69265e-107	4.74761e-106			INSR	4.6325	0.52253	3.61283e-06	1.42641e-05
GNAI2	22.0221	0.61976	1.76699e-107	4.93776e-106			PTPN6	4.62986	0.79761	3.65909e-06	1.44241e-05
TOP2B	21.9872	0.866609	3.8169e-107	1.06268e-105			AC130456.3	4.57597	0.883718	4.74008e-06	1.85113e-05
PPID	21.9436	0.657875	9.9635e-107	2.76377e-105			ZFY	4.48018	24.7889	7.45818e-06	2.86663e-05
CBX6	21.8989	0.801081	2.66316e-106	7.36028e-105			ASAH1	4.47429	0.503319	7.66639e-06	2.94067e-05
CCDC34	21.8463	0.677504	8.4249e-106	2.31992e-104			KIFC1	4.43981	0.492289	9.00369e-06	3.4379e-05
ZNF106	21.842	0.858458	9.26444e-106	2.54183e-104			AXL	4.43423	1.97325	9.2404e-06	3.52471e-05
HMGXB3	21.8333	1.07874	1.12091e-105	3.06422e-104			PLEKHF2	4.41116	0.428362	1.02816e-05	3.91199e-05
PSMG1	21.8267	0.87885	1.29456e-105	3.52616e-104			ASMTL	4.39732	0.49655	1.09595e-05	4.15945e-05
PGLS	21.8022	0.641984	2.2103e-105	5.99883e-104			ZP3	4.36874	1.1598	1.24963e-05	4.72842e-05
RIF1	21.782	0.760383	3.43556e-105	9.29079e-104			MYL4	4.30808	0.927396	1.64676e-05	6.18457e-05
TACC1	21.6552	0.718131	5.42417e-104	1.46162e-102			MMADHC	4.29221	0.26238	1.76902e-05	6.63714e-05
SWI5	21.6223	0.67109	1.1079e-103	2.97476e-102			CATSPER1	4.29091	0.63909	1.77946e-05	6.67297e-05
PAICS	21.6115	0.917453	1.39875e-103	3.74241e-102			GCSAML	4.28678	1.10017	1.81284e-05	6.78805e-05
JAK1	21.6108	0.802451	1.42229e-103	3.79193e-102			PSMD9	4.27901	0.749634	1.87725e-05	7.02572e-05
SMIM15	21.5836	0.672054	2.56002e-103	6.80117e-102			AC147651.4	4.26042	0.972824	2.04047e-05	7.6177e-05
NDUFB6	21.5744	1.02373	3.12736e-103	8.27928e-102			EHD2	4.25472	1.59944	2.09307e-05	7.81018e-05
UTP14A	21.5468	0.780733	5.67596e-103	1.49738e-101			PTTG1	4.25208	1.17356	2.11791e-05	7.89117e-05
CCNQ	21.4891	0.785632	1.96683e-102	5.17065e-101			AL592183.1	4.23936	1.14017	2.24158e-05	8.33551e-05
FAM92A	21.4559	1.11656	4.02364e-102	1.05411e-100			ILK	4.22719	0.494089	2.36631e-05	8.77219e-05
S100A9	21.4483	2.57694	4.73258e-102	1.23555e-100			SULT1A1	4.22711	0.774145	2.36715e-05	8.77219e-05
BCL7C	21.3768	0.650696	2.19554e-101	5.71219e-100			JUN	4.20273	0.623544	2.6372e-05	9.72991e-05
MAGOH	21.3526	0.839727	3.69008e-101	9.56758e-100			SAMD4A	4.18862	1.64632	2.80653e-05	0.000103395
DYNC1H1	21.2781	0.761276	1.81293e-100	4.68445e-99			PAGE2B	4.17778	1.54047	2.94372e-05	0.000108343
ARHGDIB	21.2529	0.92188	3.09868e-100	7.95221e-99			POC1B	4.07042	0.674106	4.69294e-05	0.000170889
ACIN1	21.2203	0.662777	6.19677e-100	1.5849e-98			SLC37A2	4.01997	3.20667	5.82051e-05	0.000210325
DIMT1	21.2132	0.658466	7.20963e-100	1.83772e-98			KLF10	3.98841	0.753101	6.65175e-05	0.000239102
FKBP2	21.0946	0.657402	8.91324e-99	2.26432e-97			ST3GAL1	3.97763	0.566982	6.96047e-05	0.000249961
FLYWCH2	21.0102	0.686022	5.29184e-98	1.33983e-96			CKS1B	3.95984	0.310037	7.50015e-05	0.000268957
PPP4R2	20.9907	0.636711	7.96786e-98	2.01062e-96			GSTO2	3.95842	1.30106	7.54459e-05	0.000270422
MRPS18C	20.9731	0.75628	1.1541e-97	2.90256e-96			ABCB10	3.94981	0.49691	7.8213e-05	0.000279942
SMARCD1	20.9582	1.0341	1.57805e-97	3.9556e-96			ABTB1	3.9492	0.847111	7.84135e-05	0.000280526
TSR1	20.8523	0.694433	1.4532e-96	3.6306e-95			NATD1	3.93548	0.777037	8.30321e-05	0.000296347
EIF3J	20.8428	0.633943	1.77099e-96	4.40993e-95			PITX1	3.9331	1.24484	8.38581e-05	0.000298871
NUTF2	20.7682	0.736339	8.40296e-96	2.08554e-94			CSNK2B	3.92999	0.212545	8.49497e-05	0.000302475
EBPL	20.7045	0.629019	3.15667e-95	7.80886e-94			IGFL2-AS1	3.91364	2.45365	9.09156e-05	0.000322349
ISG15	20.656	0.61338	8.61664e-95	2.12459e-93			INPP5K	3.89328	0.579706	9.88971e-05	0.000349008
PRPF4B	20.6513	0.748178	9.51135e-95	2.33756e-93			CYB5R3	3.85695	0.329934	0.00011481	0.000404219
PTGES2	20.6491	0.589679	9.9379e-95	2.43446e-93			TMCC2	3.79745	2.13908	0.00014619	0.000509707
NDUFV1	20.6441	0.681807	1.10211e-94	2.69106e-93			DLGAP5	3.79375	0.333983	0.000148388	0.00051713
PAK1IP1	20.6284	0.709914	1.52612e-94	3.71438e-93			FAM214B	3.79244	0.679258	0.000149177	0.0005194
TM7SF2	20.6164	0.653161	1.9544e-94	4.74146e-93			CD69	3.78241	0.803712	0.000155315	0.000540025
PTRHD1	20.5436	0.637773	8.78209e-94	2.11696e-92			EWSR1	3.76845	0.270725	0.000164268	0.000569053
NFIC	20.5062	0.692711	1.89442e-93	4.55203e-92			ANXA7	3.76766	0.302327	0.000164784	0.000570582
TRAPPC3	20.4995	0.606404	2.17585e-93	5.21168e-92			TAPBPL	3.75945	0.80704	0.000170285	0.000589086
MLST8	20.4649	0.642801	4.42978e-93	1.05768e-91			CXCL8	3.74698	1.33474	0.000178979	0.000617747
LUC7L	20.4604	0.697487	4.85273e-93	1.15501e-91			MYO1C	3.71016	0.577376	0.000207132	0.000710045
TMOD3	20.4193	1.00806	1.12704e-92	2.67407e-91			SLC43A1	3.68956	0.447627	0.000224639	0.000768661
ALKBH7	20.4184	0.61395	1.14795e-92	2.71513e-91			SELENOK	3.66642	0.308752	0.000245966	0.000840115
POLR2I	20.3774	0.798881	2.65478e-92	6.25947e-91			EPSTI1	3.56817	0.76486	0.000359478	0.001213
FBXW5	20.3591	0.529412	3.85808e-92	9.06829e-91			MAL	3.55205	2.66096	0.000382242	0.00128751
RANBP2	20.3046	0.911583	1.17004e-91	2.74159e-90			MIPEP	3.53645	0.624212	0.000405543	0.00136356
LRRC58	20.2669	0.903169	2.52105e-91	5.88896e-90			B2M	3.47809	0.401119	0.000504997	0.00168072
MRPS18A	20.212	0.614962	7.684e-91	1.78938e-89			TSPAN17	3.45258	0.408428	0.000555261	0.00184151
NUDCD2	20.2094	0.659513	8.09922e-91	1.88027e-89			CREM	3.4502	1.07072	0.000560165	0.00185696
ANAPC13	20.1528	0.623283	2.54433e-90	5.88864e-89			NCAPG	3.44142	0.381766	0.000578665	0.00191241
POLR2G	20.1483	0.748818	2.78518e-90	6.42635e-89			FOSB	3.43378	1.5088	0.000595237	0.00196202
TMEM123	20.1455	0.679285	2.94958e-90	6.78493e-89			CFAP77	3.39299	1.29311	0.000691347	0.00226792
UBE2N	20.143	0.697053	3.10169e-90	7.11314e-89			ASS1	3.36345	3.2293	0.000769736	0.00251523
GOT2	20.1413	0.589887	3.21098e-90	7.34146e-89			SLC3A2	3.36164	0.380825	0.000774818	0.00253074
LAPTM4B	20.1132	0.320914	5.65126e-90	1.28818e-88			ACSL5	3.32859	0.366682	0.000872867	0.00283992
ACTN1	20.104	0.787622	6.8096e-90	1.54754e-88			PRC1	3.30733	0.66414	0.000941895	0.00305923
GATA1	20.0836	0.645008	1.02626e-89	2.32526e-88			PTK2B	3.30677	0.759189	0.000943788	0.00306143
CALM1	20.0814	0.519947	1.07317e-89	2.42426e-88			SLC7A11	3.3062	0.771895	0.0009457	0.00306631
STUB1	20.063	0.721987	1.55527e-89	3.50284e-88			FRG1	3.30343	0.209819	0.000955114	0.00309285
PSMD7	19.9845	0.704848	7.5118e-89	1.6818e-87			PIP5K1B	3.30269	0.412765	0.000957614	0.00309961
TRIM27	19.9304	0.660977	2.2197e-88	4.95491e-87			PLPP1	3.27524	1.63528	0.00105573	0.00341134
ISYNA1	19.9202	0.730859	2.71713e-88	6.04743e-87			SFXN3	3.2375	1.02122	0.00120583	0.00388801
ATXN7L3B	19.9151	0.996399	3.01309e-88	6.68639e-87			STMP1	3.22659	0.803965	0.00125276	0.00403245
DGUOK	19.9015	0.637292	3.95027e-88	8.74041e-87			AC022092.1	3.22113	0.666738	0.00127686	0.00410477
TIMM44	19.8694	0.619214	7.48794e-88	1.65194e-86			KRT1	3.22028	4.04274	0.00128065	0.00411386
PAPOLA	19.8229	0.667525	1.88766e-87	4.1523e-86			YPEL3	3.19025	0.508115	0.0014215	0.00454652
NAA20	19.8043	0.664509	2.73263e-87	5.99351e-86			PCED1B	3.17348	0.893434	0.00150625	0.00480737
SLC52A2	19.7933	0.597981	3.40366e-87	7.44365e-86			LEPROTL1	3.1609	0.549928	0.0015728	0.00501132
MPST	19.7381	0.754237	1.01491e-86	2.21315e-85			CD276	3.11782	2.04948	0.00182192	0.00577579
SUZ12	19.7175	0.612452	1.52713e-86	3.32051e-85			IGFL2	3.11211	3.36947	0.00185755	0.00588379
GLT8D1	19.7063	0.704429	1.90431e-86	4.12873e-85			ITSN1	3.09314	1.03277	0.00198053	0.00626021
DESI2	19.6928	0.919663	2.4836e-86	5.36928e-85			KDM7A	3.07897	0.898477	0.0020772	0.00655476
TACO1	19.6655	0.656292	4.25943e-86	9.18212e-85			ATP6V1H	3.07555	0.301653	0.00210118	0.00661937
MPG	19.6413	0.588359	6.8665e-86	1.476e-84			SLC2A3	3.07238	0.543065	0.00212361	0.00668167
DHX9	19.6143	0.642281	1.16619e-85	2.49969e-84			PPP2R3C	3.06198	0.272204	0.00219875	0.00691232
TEX264	19.5901	0.581018	1.87775e-85	4.00214e-84			AC007405.3	3.04667	2.77551	0.00231388	0.00725915
HDLBP	19.5837	0.620387	2.12797e-85	4.52268e-84			SCFD1	3.04475	0.272552	0.00232876	0.00729974
NDUFA3	19.5271	0.672613	6.4617e-85	1.36948e-83			AP001528.2	3.03413	1.90858	0.00241231	0.00755244
CCDC86	19.4736	0.746871	1.83889e-84	3.87553e-83			DCUN1D1	3.02989	0.409316	0.00244642	0.00765584
UBE2V2	19.4558	0.637473	2.6009e-84	5.45106e-83			STRN3	3.02289	0.45096	0.00250374	0.00782226
COASY	19.449	0.606776	2.97297e-84	6.2136e-83			CLEC2B	3.02082	0.556657	0.00252091	0.00787262
TMED9	19.3975	0.567626	8.09563e-84	1.68734e-82			WDR83OS	3.02031	0.418299	0.00252516	0.00788265
MAST4	19.3752	1.0966	1.24978e-83	2.59769e-82			LAMB3	2.98274	1.44744	0.0028568	0.00888115
UBAP2	19.3702	0.832792	1.37822e-83	2.85678e-82			SKAP1	2.96511	0.829469	0.00302577	0.0093871
ZPR1	19.3465	0.554684	2.17993e-83	4.50617e-82			SYTL4	2.9588	0.339756	0.0030884	0.00957353
ATAD5	19.3266	0.751234	3.20852e-83	6.61428e-82			MYLIP	2.91781	0.39226	0.00352499	0.0108911
VTI1B	19.321	0.601521	3.57898e-83	7.35787e-82			NEK7	2.91413	0.424726	0.00356684	0.0110159
CIAPIN1	19.3068	0.585277	4.70959e-83	9.65594e-82			NFATC1	2.90349	0.731298	0.00369024	0.0113877
TRMT6	19.275	0.622326	8.71853e-83	1.77787e-81			NBPF14	2.86497	0.441382	0.00417052	0.0127757
RNF7	19.2525	0.489349	1.34573e-82	2.7368e-81			TTYH2	2.8537	1.91662	0.00432136	0.013211
DDX23	19.2319	0.668568	2.00339e-82	4.06332e-81			DHRS1	2.83047	0.461316	0.00464794	0.0141634
CACYBP	19.2285	0.941409	2.13916e-82	4.32707e-81			RORA	2.70325	1.74886	0.00686652	0.020616
TRABD	19.2233	0.701197	2.3604e-82	4.76182e-81			SERPINB9	2.69775	0.736799	0.00698103	0.0209431
OXLD1	19.2198	0.556408	2.52877e-82	5.08788e-81			LTBP4	2.6841	0.448514	0.00727263	0.0217919
CTBP2	19.2196	0.576565	2.5379e-82	5.09268e-81			PGM2L1	2.67043	0.545877	0.00757549	0.0226724
ZMAT2	19.2035	0.706867	3.45856e-82	6.9217e-81			CD9	2.66484	2.25113	0.00770261	0.0230437
CCAR1	19.1693	0.549149	6.68459e-82	1.33426e-80			RHEX	2.65344	2.12443	0.00796767	0.0237989
THAP11	19.1683	0.633501	6.80645e-82	1.355e-80			INPP1	2.64768	0.481235	0.00810461	0.0241888
KXD1	19.1476	0.622277	1.01289e-81	2.01111e-80			TESK2	2.63588	1.08937	0.00839206	0.0249973
SNRNP70	19.1118	0.663689	2.01399e-81	3.98833e-80			GATA5	2.6349	1.2461	0.00841626	0.0250595
IPO7	19.0132	0.670506	1.32514e-80	2.61732e-79			CTH	2.60274	0.85844	0.00924819	0.0274175
ZNF330	18.9671	0.573135	3.19289e-80	6.28991e-79			ARRDC3	2.59358	0.703439	0.00949838	0.0281261
DNAJC15	18.9577	0.747783	3.81822e-80	7.50221e-79			CRYBA4	2.58161	1.17087	0.0098341	0.0290518
SRFBP1	18.7874	1.14147	9.57623e-79	1.87183e-77			SEL1L3	2.57135	0.713859	0.0101302	0.0298916
TAF1D	18.7815	0.617894	1.06916e-78	2.08445e-77			VDAC2	2.55882	0.229811	0.0105027	0.030882
PFDN6	18.7055	0.543749	4.4632e-78	8.65676e-77			MIR210HG	2.55812	0.882936	0.0105239	0.0309322
BRD7	18.6351	0.602638	1.66845e-77	3.2278e-76			LMBRD1	2.55525	0.249047	0.0106112	0.0311643
AK2	18.6192	0.519169	2.24377e-77	4.32972e-76			DNASE1L1	2.55464	0.45107	0.0106297	0.0312067
APP	18.5779	2.01167	4.85103e-77	9.337e-76			CR1	2.55223	1.66199	0.0107035	0.031411
CDC37	18.559	0.663053	6.90209e-77	1.3251e-75			AQP3	2.54899	0.69445	0.0108036	0.0316924
TST	18.5557	0.561647	7.32799e-77	1.40329e-75			GFPT1	2.52221	0.611164	0.011662	0.0340517
HUWE1	18.4917	0.788714	2.41002e-76	4.60344e-75			AHNAK	2.51702	2.02076	0.0118353	0.034531
ATRX	18.4747	0.585207	3.30151e-76	6.29038e-75			RGS2	2.48802	0.626997	0.0128456	0.0373201
CEP350	18.4623	0.81121	4.14937e-76	7.8859e-75			TMEM187	2.48628	0.551778	0.0129086	0.0374741
SLC25A13	18.447	0.768889	5.51487e-76	1.04547e-74			PPP3CC	2.47782	0.440105	0.0132187	0.0383097
MPHOSPH8	18.4229	0.592779	8.60163e-76	1.62655e-74			HLA-E	2.47738	0.364028	0.0132353	0.038334
EIF2B1	18.4026	0.570884	1.25101e-75	2.35972e-74			PVT1	2.44353	0.406959	0.0145443	0.0419644
BRMS1	18.3753	0.53002	2.07318e-75	3.90078e-74			VPS28	2.41928	0.138142	0.0155513	0.0447328
ALYREF	18.3021	0.657427	7.96627e-75	1.49516e-73			RPN2	2.41155	0.324611	0.0158847	0.0456398
TSSC4	18.2364	0.540722	2.65206e-74	4.96522e-73			NPR3	2.40135	1.44331	0.0163348	0.0468439
RFK	18.2265	0.526951	3.17781e-74	5.93479e-73			COX17	2.39913	0.186381	0.0164341	0.0471106
CINP	18.208	0.530929	4.4616e-74	8.3118e-73			AC073349.1	2.39583	0.354934	0.0165828	0.0474829
RTF2	18.2044	0.982612	4.7634e-74	8.85217e-73			LINC01133	2.3767	0.677542	0.0174682	0.0498855
EPB41L4A-AS1	18.1958	0.511203	5.56949e-74	1.02995e-72			SLC27A2	-2.4229	0.435014	0.015397	0.044306
STRAP	18.1805	0.75478	7.36069e-74	1.35786e-72			JOSD1	-2.44221	0.024334	0.0145978	0.0421026
TXNRD1	18.147	0.6218	1.35634e-73	2.496e-72			ASCC2	-2.44829	0.0138541	0.0143535	0.0414346
TIMP3	18.1407	0.488811	1.52121e-73	2.79259e-72			TGIF1	-2.46117	0.276744	0.0138484	0.0400176
BCL2L12	18.1262	0.515646	1.98154e-73	3.62881e-72			HNRNPH1	-2.48746	0.471959	0.0128659	0.0373645
CNPY3	18.1053	0.526247	2.89439e-73	5.2877e-72			SRD5A3	-2.5313	0.232168	0.011364	0.0332332
TM2D2	18.0968	0.766683	3.37646e-73	6.15348e-72			CCDC82	-2.57066	0.00869563	0.0101506	0.0299281
NFKBIA	18.0407	0.463723	9.33368e-73	1.69693e-71			ATP6V1E1	-2.61136	0.0786378	0.00901835	0.0267888
ADSS	18.0181	1.19112	1.40384e-72	2.54614e-71			TRNAU1AP	-2.61782	0.118162	0.00884925	0.0263072
TRA2B	18.0144	0.684368	1.50082e-72	2.71551e-71			C21orf58	-2.63435	0.109056	0.00842995	0.0250903
EIF3B	18.0125	0.469568	1.5555e-72	2.80771e-71			ATF5	-2.68294	0.734475	0.0072978	0.0218586
SREK1	18.0079	0.529715	1.68879e-72	3.04103e-71			MCEE	-2.71282	0.048841	0.00667133	0.0200698
MIER1	18.0019	0.610967	1.88361e-72	3.38377e-71			GUCD1	-2.75103	0.0977121	0.00594076	0.0179508
BOD1L1	17.9947	0.825148	2.1449e-72	3.84401e-71			GLUD1	-2.76491	0.0725326	0.00569381	0.0172322
PTBP3	17.9767	0.656475	2.96683e-72	5.30444e-71			PLAGL1	-2.78113	0.00710111	0.00541697	0.0164207
GNB1	17.9348	0.508636	6.30566e-72	1.12473e-70			PPP2R5E	-2.7924	0.0819406	0.00523186	0.0158787
SLC38A1	17.9176	0.889681	8.59735e-72	1.52988e-70			FDFT1	-2.80356	0.19906	0.00505418	0.0153579
MYH9	17.9166	0.662534	8.75723e-72	1.55467e-70			E2F4	-2.80447	0.00345114	0.00503998	0.0153244
TBRG4	17.9074	0.564364	1.03258e-71	1.82883e-70			HIST3H2A	-2.82561	0.037523	0.00471914	0.0143746
ECSIT	17.8763	0.510511	1.80501e-71	3.18941e-70			KLHL7	-2.83098	0.0761285	0.00464052	0.0141523
SDHAF1	17.8556	0.646543	2.61614e-71	4.61186e-70			MINDY3	-2.83445	0.0859147	0.00459053	0.0140055
SMARCA5	17.855	0.586649	2.64046e-71	4.64389e-70			USP32	-2.85406	0.0235842	0.00431645	0.0132013
NASP	17.8161	0.804756	5.3e-71	9.27807e-70			TAZ	-2.86555	0.0194925	0.00416284	0.0127574
SNX6	17.7797	0.527735	1.01494e-70	1.77262e-69			CCNB1	-2.86647	0.186743	0.00415073	0.0127306
SIGMAR1	17.7633	0.537325	1.35909e-70	2.3682e-69			STX8	-2.86701	0.0774017	0.0041437	0.0127142
FEZ2	17.7547	0.668098	1.58377e-70	2.75335e-69			DOK2	-2.86963	0.0493023	0.00410956	0.0126197
FUS	17.7511	0.646101	1.69147e-70	2.93382e-69			PPP1R7	-2.89165	0.026188	0.00383222	0.0118017
THOC2	17.7432	0.542913	1.94474e-70	3.36538e-69			ZFAND2B	-2.93514	0.101794	0.00333401	0.0103137
DCTD	17.7095	0.481238	3.54252e-70	6.11633e-69			GART	-2.95668	0.0752884	0.00310972	0.00963565
SUPT6H	17.6944	0.863347	4.63272e-70	7.98034e-69			RNF146	-2.96749	0.0188419	0.00300246	0.00931862
TNIP2	17.694	0.5453	4.66543e-70	8.01837e-69			ZSCAN16	-3.05925	0.0219969	0.0022189	0.00696987
UBTF	17.6903	0.551777	4.97992e-70	8.53943e-69			DEGS1	-3.09862	0.0136685	0.00194426	0.0061533
PRKX	17.6797	0.681162	6.00926e-70	1.02812e-68			C6orf62	-3.20567	0.0894185	0.00134747	0.00431707
SRRT	17.6796	0.600571	6.02735e-70	1.02888e-68			LIPA	-3.2234	0.0201976	0.0012668	0.00407418
OGFRL1	17.6746	1.20462	6.58155e-70	1.12094e-68			NECAP2	-3.28037	0.0260534	0.00103671	0.00335277
C1orf35	17.647	0.56551	1.07313e-69	1.82359e-68			GDE1	-3.32861	0.117705	0.000872815	0.00283992
CARS2	17.6385	0.68963	1.24818e-69	2.1163e-68			MAPRE1	-3.33893	0.0469289	0.000841029	0.00273988
WDR82	17.6118	0.726926	1.99958e-69	3.3827e-68			PAFAH1B1	-3.35935	0.0881128	0.000781265	0.00254959
USP34	17.5959	0.697496	2.64931e-69	4.47183e-68			CHP1	-3.37373	0.146077	0.000741564	0.00243
GPSM3	17.5175	0.602303	1.05408e-68	1.77523e-67			ALDH6A1	-3.41324	0.040802	0.000641949	0.00211138
ITPR2	17.5046	1.30497	1.32039e-68	2.21878e-67			FLOT1	-3.43051	0.0618571	0.00060244	0.00198489
PGF	17.4847	1.87776	1.87247e-68	3.1395e-67			SLC48A1	-3.43735	0.000275954	0.000587446	0.00194058
LYZ	17.4251	1.16268	5.31705e-68	8.87548e-67			GAPVD1	-3.46394	0.00768729	0.000532317	0.00176931
SPEN	17.3782	0.717379	1.20653e-67	2.00512e-66			HACD1	-3.49594	0.127419	0.000472397	0.00157849
GATAD2A	17.3162	0.723771	3.54934e-67	5.88567e-66			RABL3	-3.51213	0.00727958	0.000444526	0.00148866
AVEN	17.3068	1.01289	4.18131e-67	6.91842e-66			FAM89B	-3.53569	0.0446423	0.000406706	0.00136686
AP3D1	17.2948	0.475018	5.1507e-67	8.50373e-66			YIPF2	-3.54588	0.10364	0.000391305	0.00131686
SSRP1	17.2747	0.657275	7.29965e-67	1.1973e-65			DERA	-3.55524	0.0380214	0.00037764	0.00127258
GABPB1-AS1	17.2668	0.999638	8.35876e-67	1.36805e-65			YARS	-3.59006	0.0465469	0.000330602	0.00111806
GPN3	17.2348	0.552967	1.4568e-66	2.37913e-65			CHIC2	-3.61871	0.0201127	0.000296081	0.00100401
DAXX	17.2257	0.564333	1.7041e-66	2.77698e-65			XPOT	-3.62133	0.0814327	0.000293089	0.000994314
FAM210A	17.2205	0.734352	1.86304e-66	3.02945e-65			TDP2	-3.65701	0.0841047	0.000255179	0.00086922
HLA-DRB1	17.1781	2.13954	3.8718e-66	6.2823e-65			GPBP1L1	-3.66217	0.0165282	0.000250085	0.000853024
UCHL5	17.1543	0.508602	5.83743e-66	9.45138e-65			SPTA1	-3.7129	0.43658	0.000204899	0.000702711
EIF2B3	17.1531	0.565717	5.9568e-66	9.62399e-65			CNPPD1	-3.71406	0.0176551	0.000203958	0.000699801
HMOX2	17.1314	0.524627	8.65903e-66	1.39301e-64			KRT18	-3.74437	0.120256	0.000180844	0.000623899
ADPRHL2	17.1221	0.553918	1.01612e-65	1.6312e-64			NFU1	-3.77686	0.0210062	0.000158816	0.000551179
ACOT13	17.1047	0.488518	1.37007e-65	2.19473e-64			VMP1	-3.79774	0.0843037	0.000146023	0.000509359
RBPJ	17.0191	0.530451	5.93254e-65	9.46322e-64			JADE1	-4.0392	0.00777235	5.36343e-05	0.000194553
C15orf61	16.9397	0.567178	2.29277e-64	3.64188e-63			STT3B	-4.05395	0.00891349	5.03599e-05	0.000182852
AK6	16.9345	0.561574	2.50383e-64	3.96877e-63			HSD17B8	-4.09859	0.00681067	4.15677e-05	0.000151585
MRPL34	16.9228	0.581964	3.05636e-64	4.83444e-63			CYB5B	-4.10349	0.0257274	4.06965e-05	0.000148479
MRM1	16.9201	0.838802	3.19781e-64	5.04759e-63			CDC20	-4.13072	0.359024	3.61634e-05	0.00013226
ATP13A3	16.9132	0.761656	3.5956e-64	5.66363e-63			SQLE	-4.14348	0.141312	3.42078e-05	0.00012529
WDR60	16.9087	0.895564	3.87876e-64	6.09692e-63			ACSS1	-4.17173	0.071645	3.02295e-05	0.000111097
BBC3	16.8916	0.498003	5.19033e-64	8.14159e-63			TATDN1	-4.31498	0.00767819	1.59615e-05	6.00645e-05
PKP4	16.8892	0.89213	5.4069e-64	8.4637e-63			RIC8A	-4.35268	0.0383655	1.34485e-05	5.08106e-05
RUVBL2	16.8672	0.569398	7.84893e-64	1.22609e-62			HNRNPA1P48	-4.3782	0.0385222	1.19663e-05	4.53468e-05
UBE2G2	16.8533	0.539566	9.92856e-64	1.54775e-62			C5orf30	-4.55133	0.015205	5.33076e-06	2.07323e-05
ANKRD17	16.8204	0.634006	1.72932e-63	2.69025e-62			MRPL37	-4.55158	0.00490827	5.32436e-06	2.0722e-05
SFSWAP	16.8048	0.675821	2.25008e-63	3.49318e-62			SRGN	-4.55679	0.689312	5.19415e-06	2.02427e-05
DGCR6L	16.7776	0.51462	3.55683e-63	5.51053e-62			KIT	-4.60484	0.0514736	4.12788e-06	1.61672e-05
RFXANK	16.7082	0.549051	1.1426e-62	1.76657e-61			PPP3CA	-4.76638	0.0673664	1.87563e-06	7.52345e-06
RPL7L1	16.6866	0.616106	1.63993e-62	2.52833e-61			MACO1	-4.81087	0.00613195	1.50271e-06	6.05983e-06
TMEM192	16.6865	0.799779	1.64199e-62	2.52833e-61			AP1S2	-4.85322	0.0471635	1.21474e-06	4.91169e-06
SLC25A36	16.6445	0.822435	3.31881e-62	5.08952e-61			LMNA	-4.8964	0.0138793	9.76096e-07	3.97016e-06
ZC3H8	16.6382	0.737863	3.6879e-62	5.64406e-61			H2AFJ	-4.9651	0.0105165	6.86642e-07	2.82636e-06
MRPS30	16.636	0.494836	3.82575e-62	5.84317e-61			KNSTRN	-5.01461	0.0239642	5.31417e-07	2.20305e-06
SUCLG1	16.6208	0.569345	4.92403e-62	7.50542e-61			SFXN1	-5.06419	0.0232707	4.10135e-07	1.71154e-06
THRB	16.5873	1.61286	8.60864e-62	1.30688e-60			PPP2R1A	-5.06991	0.0153731	3.98006e-07	1.66277e-06
KPNA4	16.5841	0.802058	9.08081e-62	1.3758e-60			ANXA2	-5.22531	1.10383	1.73867e-07	7.39058e-07
PQLC1	16.5808	0.488144	9.58829e-62	1.44977e-60			FCGRT	-5.2601	0.447562	1.43976e-07	6.14772e-07
RBMX2	16.4938	0.536228	4.06548e-61	6.13481e-60			QPRT	-5.72115	0.0403525	1.05805e-08	4.80903e-08
AMZ2	16.4768	0.517516	5.38866e-61	8.11526e-60			IDI1	-5.90906	0.0882742	3.44057e-09	1.60837e-08
SZRD1	16.4648	0.463002	6.57233e-61	9.87814e-60			TPST2	-6.13631	0.399509	8.44583e-10	4.0306e-09
BCAP31	16.4575	0.492132	7.41029e-61	1.11154e-59			ABRACL	-6.40156	0.577566	1.53795e-10	7.60407e-10
DCAF13	16.4508	0.495461	8.27984e-61	1.23951e-59			LGALS1	-6.45396	5.7239	1.08966e-10	5.45189e-10
NDUFA5	16.4361	0.484061	1.05501e-60	1.57625e-59			ANXA11	-6.89023	0.218692	5.57003e-12	2.91442e-11
PRR13	16.4303	0.412331	1.16031e-60	1.73015e-59			DNAJC1	-7.02547	0.0159375	2.13346e-12	1.13279e-11
MPV17	16.3993	0.474532	1.93345e-60	2.87729e-59			PDIA4	-7.4811	0.0625727	7.37053e-14	4.15315e-13
MRRF	16.3713	0.522233	3.06634e-60	4.55424e-59			SCD	-7.66426	0.184328	1.79864e-14	1.03831e-13
PITPNA	16.3618	0.627884	3.58201e-60	5.30969e-59			BNIP3	-7.70091	0.599689	1.35098e-14	7.83483e-14
RBM26	16.3486	0.858274	4.4511e-60	6.585e-59			HSP90B1	-7.95829	0.0852047	1.74434e-15	1.04453e-14
ETHE1	16.3247	0.551514	6.58228e-60	9.71885e-59			SNCA	-8.72903	1.20228	2.56861e-18	1.68085e-17
RTF1	16.3053	0.490432	9.05266e-60	1.33403e-58			TIMP1	-9.76532	11.721	1.58619e-22	1.14854e-21
FAM49B	16.272	0.475427	1.5596e-59	2.29379e-58			RNF130	-16.1438	0.0825493	1.25535e-58	1.82498e-57
TXLNG	16.2458	0.579494	2.39216e-59	3.51145e-58
CD47	16.2414	0.694447	2.57201e-59	3.76812e-58
ALKBH3	16.1678	0.506077	8.50425e-59	1.2435e-57
FAM217B	16.152	0.963494	1.10005e-58	1.60229e-57
RAB11FIP1	16.1429	0.880357	1.2737e-58	1.84809e-57
UBXN4	16.1378	0.543951	1.3828e-58	2.00254e-57
PEX2	16.1197	0.522125	1.85591e-58	2.68254e-57
RHOBTB3	16.1101	0.523777	2.16792e-58	3.12753e-57
WDR3	16.0887	0.80279	3.06123e-58	4.39942e-57
FAM96B	16.0734	0.541606	3.92208e-58	5.62588e-57
PBDC1	16.061	0.462486	4.78432e-58	6.84965e-57
IARS	16.0202	0.406372	9.23573e-58	1.31977e-56
NCBP3	16.0091	0.642052	1.10471e-57	1.57563e-56
HCCS	15.99	0.451394	1.50017e-57	2.13561e-56
BAZ1A	15.9786	0.538208	1.80253e-57	2.56122e-56
ATP6V0E2	15.9675	1.02796	2.15276e-57	3.05312e-56
HK1	15.9664	0.524302	2.18913e-57	3.09887e-56
SNHG19	15.9576	0.612644	2.52054e-57	3.56132e-56
DPH3	15.9422	0.447444	3.22885e-57	4.55359e-56
OTUD6B-AS1	15.9222	0.63811	4.44598e-57	6.25839e-56
ANP32A	15.9201	0.565516	4.59549e-57	6.45679e-56
KIF2A	15.9132	0.935597	5.1318e-57	7.19693e-56
CARNMT1	15.9116	0.963374	5.26755e-57	7.37359e-56
C9orf40	15.9035	0.422264	5.98741e-57	8.36574e-56
ABT1	15.9018	0.453619	6.15625e-57	8.58576e-56
MCM3AP	15.8581	1.12564	1.23491e-56	1.71591e-55
NKAPD1	15.8394	0.70093	1.66321e-56	2.30679e-55
TMEM69	15.784	0.59701	4.01159e-56	5.55366e-55
MTCH2	15.7524	0.610227	6.60787e-56	9.13121e-55
NUP210	15.7383	0.718198	8.25721e-56	1.13895e-54
SETX	15.732	0.934219	9.12909e-56	1.25692e-54
SMCHD1	15.7225	0.557819	1.06013e-55	1.4543e-54
ISOC1	15.7065	0.446885	1.3644e-55	1.86831e-54
PTPN7	15.6721	0.398504	2.34668e-55	3.20755e-54
IKBIP	15.6577	0.546076	2.94546e-55	4.01872e-54
AKIRIN1	15.6364	0.490914	4.11397e-55	5.60287e-54
OSGEP	15.6316	0.501425	4.43813e-55	6.03346e-54
GPATCH11	15.6142	0.801293	5.82412e-55	7.90341e-54
ARL3	15.6031	0.441732	6.93954e-55	9.40015e-54
CLC	15.5738	0.75255	1.09682e-54	1.48307e-53
PTPN1	15.5572	0.613108	1.42167e-54	1.91545e-53
PES1	15.5087	0.438352	3.03089e-54	4.0763e-53
MRPS31	15.4943	0.449582	3.78953e-54	5.08755e-53
PEMT	15.473	0.743096	5.28045e-54	7.06401e-53
DCXR	15.4462	0.544552	8.00581e-54	1.06909e-52
TNPO2	15.4425	0.937975	8.47265e-54	1.12944e-52
PIM2	15.4303	0.515415	1.02344e-53	1.36188e-52
GSE1	15.4301	0.644726	1.02662e-53	1.3637e-52
RPF1	15.398	0.417491	1.68839e-53	2.23883e-52
APOBEC3H	15.3914	1.68138	1.86936e-53	2.47445e-52
CDC40	15.3888	0.468484	1.9452e-53	2.57032e-52
NFATC3	15.3834	0.514234	2.11441e-53	2.78903e-52
PDZD8	15.3714	0.547629	2.547e-53	3.35377e-52
SETD2	15.365	0.719081	2.81144e-53	3.69552e-52
SFT2D1	15.3586	0.478602	3.10281e-53	4.07142e-52
LPIN2	15.3515	0.56391	3.46184e-53	4.53465e-52
ARL14EP	15.2592	0.671659	1.43061e-52	1.8707e-51
SMC3	15.2505	0.569848	1.63274e-52	2.13132e-51
CAPRIN1	15.2355	0.405751	2.05401e-52	2.6766e-51
PITHD1	15.2229	0.469968	2.49113e-52	3.24062e-51
HSPBP1	15.2193	0.44657	2.63312e-52	3.41943e-51
NKAP	15.2031	0.413027	3.37445e-52	4.37461e-51
MEPCE	15.1934	0.721419	3.91236e-52	5.06325e-51
SLC27A5	15.1842	1.05803	4.50183e-52	5.81615e-51
ARID1A	15.1569	0.502071	6.82274e-52	8.79959e-51
RNF219	15.1464	0.605489	8.00685e-52	1.03092e-50
HP1BP3	15.1331	0.528953	9.80112e-52	1.25979e-50
ZMAT5	15.1136	0.526352	1.31774e-51	1.69087e-50
MORF4L2	15.0922	0.514711	1.82251e-51	2.33461e-50
CELF1	15.075	0.580281	2.36486e-51	3.02421e-50
NUDT1	15.0435	0.549645	3.81011e-51	4.86417e-50
SDR39U1	15.0409	0.506783	3.95953e-51	5.0464e-50
ITGB1	15.039	0.457247	4.07711e-51	5.18749e-50
MTOR	15.0017	1.10234	7.15713e-51	9.091e-50
SPATC1L	14.9845	0.597104	9.26753e-51	1.17518e-49
SOS1	14.9219	1.19413	2.3744e-50	3.00584e-49
FXYD5	14.8993	0.225024	3.3298e-50	4.20827e-49
DTD1	14.8966	0.419352	3.47028e-50	4.37847e-49
TTC37	14.871	0.64231	5.08166e-50	6.40085e-49
SELENOS	14.8539	0.557707	6.56643e-50	8.25728e-49
RPUSD3	14.8325	0.376495	9.02872e-50	1.13347e-48
TMEM14B	14.8153	0.501539	1.16581e-49	1.45871e-48
LINC01003	14.7907	0.798345	1.68303e-49	2.10239e-48
RUNX1	14.7872	0.762723	1.7727e-49	2.21075e-48
GPS1	14.7682	0.405704	2.34807e-49	2.92347e-48
TSTA3	14.7252	0.436347	4.44298e-49	5.51353e-48
FDPS	14.7209	0.347458	4.73503e-49	5.86631e-48
POP4	14.6999	0.389221	6.45967e-49	7.98986e-48
CHCHD6	14.699	0.749328	6.53955e-49	8.07544e-48
SAP30	14.6948	0.468964	6.96192e-49	8.58295e-48
MANF	14.6878	0.175284	7.71274e-49	9.49309e-48
AL136454.1	14.6807	0.671156	8.56936e-49	1.05303e-47
NOP58	14.6689	0.400797	1.01979e-48	1.2511e-47
HSPA4	14.6656	0.371249	1.0702e-48	1.31082e-47
SLC25A1	14.6606	0.329971	1.15265e-48	1.40952e-47
CYBC1	14.652	0.590885	1.30768e-48	1.59651e-47
LYPLA1	14.6344	0.31295	1.69477e-48	2.06576e-47
C19orf48	14.6237	0.513164	1.98421e-48	2.41465e-47
PDIA6	14.5977	0.416605	2.90359e-48	3.5278e-47
TBRG1	14.5889	0.477905	3.30535e-48	4.00947e-47
CEP70	14.572	0.936564	4.23069e-48	5.12368e-47
KIF5B	14.5701	0.399802	4.35037e-48	5.26018e-47
DNPEP	14.5656	0.367788	4.65089e-48	5.61455e-47
NINJ1	14.5583	0.771785	5.17073e-48	6.23213e-47
MOCS2	14.5413	0.599606	6.63173e-48	7.98029e-47
PARP14	14.5356	0.854329	7.2041e-48	8.65524e-47
CENPF	14.5351	0.538122	7.25644e-48	8.70426e-47
CHMP2B	14.5343	0.416246	7.3443e-48	8.79567e-47
MBD3	14.5259	0.718056	8.30298e-48	9.91233e-47
PRKRA	14.4876	0.37949	1.45062e-47	1.72906e-46
NBDY	14.4809	0.374998	1.60038e-47	1.90455e-46
TSN	14.4623	0.399075	2.09637e-47	2.49088e-46
CSPP1	14.4549	0.731968	2.33532e-47	2.77044e-46
GTF2E2	14.439	0.450339	2.94264e-47	3.48544e-46
PPP2R2D	14.4388	0.589083	2.94834e-47	3.48671e-46
CPSF4	14.4368	0.404172	3.03828e-47	3.58746e-46
EHMT2	14.427	0.852702	3.5017e-47	4.12817e-46
NUDT16L1	14.4048	0.467381	4.8304e-47	5.68571e-46
RARS	14.4026	0.363071	4.98188e-47	5.85488e-46
CRIPT	14.3861	0.362449	6.3272e-47	7.42437e-46
AKAP8	14.385	0.701072	6.43143e-47	7.53496e-46
FNIP2	14.3572	0.521011	9.6043e-47	1.12348e-45
APH1A	14.3277	0.385913	1.46828e-46	1.71489e-45
GPBP1	14.3201	0.384806	1.63861e-46	1.91087e-45
PNISR	14.2849	0.474125	2.71959e-46	3.16656e-45
CBFA2T3	14.2636	0.849067	3.69009e-46	4.28994e-45
RNF24	14.2604	0.347012	3.85968e-46	4.4802e-45
FAM118A	14.257	0.70855	4.05452e-46	4.69913e-45
MLF2	14.252	0.472134	4.35359e-46	5.03442e-45
SNRPA	14.252	0.476855	4.35716e-46	5.03442e-45
DPP7	14.2276	0.361218	6.17345e-46	7.12212e-45
DCTN5	14.2266	0.565312	6.26932e-46	7.22168e-45
DSTN	14.1793	0.15646	1.23125e-45	1.41397e-44
WASF1	14.15	1.1594	1.86717e-45	2.141e-44
SLC16A1	14.1293	0.566625	2.50795e-45	2.8714e-44
HBG1	14.0532	0.928124	7.36221e-45	8.40361e-44
FABP5	14.0521	0.539915	7.47378e-45	8.51808e-44
SF3B3	14.0313	0.420439	1.00343e-44	1.14191e-43
ACTA2	14.0291	1.85408	1.03523e-44	1.17633e-43
ZNF428	14.0187	0.375977	1.19851e-44	1.35981e-43
LYSMD2	14.0021	0.744695	1.51362e-44	1.71475e-43
KIF9	13.9922	0.762676	1.74034e-44	1.96864e-43
RDH14	13.9779	0.399647	2.12798e-44	2.40354e-43
PRDX3	13.9706	0.487525	2.35777e-44	2.6591e-43
EIF1AD	13.9355	0.580029	3.85485e-44	4.33455e-43
EED	13.9317	0.474067	4.06592e-44	4.56508e-43
BCCIP	13.9264	0.484546	4.3789e-44	4.90918e-43
YTHDF1	13.9256	0.601397	4.43116e-44	4.9604e-43
SEPT11	13.9118	0.366896	5.36958e-44	6.002e-43
PSMD14	13.8766	0.488939	8.78509e-44	9.79077e-43
TIMELESS	13.85	0.535662	1.27256e-43	1.41614e-42
TFPT	13.8352	0.628597	1.56201e-43	1.73569e-42
TMPO	13.8263	0.41568	1.76866e-43	1.96243e-42
SLC35A4	13.8081	0.457272	2.2782e-43	2.52409e-42
CWC25	13.7789	0.413133	3.41275e-43	3.77554e-42
TPX2	13.7601	0.570861	4.42625e-43	4.88962e-42
POLR2C	13.757	0.397539	4.62174e-43	5.09811e-42
ATG12	13.7482	0.322659	5.22104e-43	5.75076e-42
UBE2Q2	13.7479	0.509733	5.24098e-43	5.76432e-42
MIS18A	13.6857	0.377294	1.23545e-42	1.35684e-41
MMAB	13.6769	0.297872	1.39587e-42	1.53079e-41
SINHCAF	13.6567	0.498907	1.84237e-42	2.01752e-41
SHISA5	13.6515	0.329086	1.97722e-42	2.16205e-41
ANKRD27	13.6337	0.737542	2.52318e-42	2.75505e-41
DHRS4L2	13.5862	0.407845	4.83291e-42	5.26941e-41
YME1L1	13.5522	0.615367	7.68628e-42	8.34432e-41
NMT1	13.5418	0.545663	8.8631e-42	9.60806e-41
S100A8	13.5401	2.14312	9.0628e-42	9.81045e-41
NSUN5	13.4648	0.414213	2.51973e-41	2.72369e-40
USP47	13.4411	0.555747	3.47322e-41	3.74899e-40
REV3L	13.4364	0.558322	3.70175e-41	3.98996e-40
NUDT8	13.39	0.693339	6.91755e-41	7.4455e-40
AEN	13.3891	0.525253	7.0008e-41	7.52436e-40
CUL5	13.3771	0.555671	8.22789e-41	8.83064e-40
PITPNB	13.3701	0.581502	9.04234e-41	9.69097e-40
ECI2	13.3519	0.404388	1.15413e-40	1.23342e-39
KDSR	13.3333	0.625024	1.48282e-40	1.58244e-39
SPAG9	13.3053	0.60261	2.15591e-40	2.29751e-39
COPE	13.2954	0.617507	2.4612e-40	2.61915e-39
SURF1	13.2931	0.341303	2.53867e-40	2.69779e-39
TMEM183A	13.2807	0.419584	2.99693e-40	3.18029e-39
FYTTD1	13.275	0.604888	3.23087e-40	3.42372e-39
TRAPPC6A	13.2746	0.396136	3.24806e-40	3.43711e-39
TIPRL	13.2441	0.367248	4.88143e-40	5.15832e-39
GAMT	13.216	0.645685	7.09179e-40	7.48358e-39
NEMF	13.2083	0.360511	7.85644e-40	8.26734e-39
RNF126	13.1995	0.356187	8.8316e-40	9.28056e-39
SAT2	13.1903	0.748057	9.98461e-40	1.04776e-38
DDX56	13.189	0.322952	1.0152e-39	1.06384e-38
TXNDC12	13.1863	0.366013	1.05215e-39	1.10104e-38
DDX39A	13.1704	0.51119	1.29915e-39	1.35763e-38
PUM1	13.1658	0.545961	1.38155e-39	1.44174e-38
CCM2	13.15	0.431285	1.70134e-39	1.77302e-38
ASNSD1	13.1482	0.380124	1.74315e-39	1.81407e-38
KLHDC3	13.148	0.384308	1.74719e-39	1.81578e-38
OGFOD2	13.124	0.527832	2.40002e-39	2.4908e-38
BNIP2	13.1219	0.323968	2.46582e-39	2.55558e-38
LRR1	13.1068	0.2949	3.01187e-39	3.11723e-38
UTP18	13.0968	0.370005	3.43377e-39	3.54901e-38
AL118516.1	13.0952	0.783214	3.50827e-39	3.62106e-38
MPP6	13.0914	0.950397	3.68544e-39	3.79872e-38
KPNA3	13.0885	0.406238	3.82912e-39	3.94144e-38
RBM33	13.0756	0.830384	4.54106e-39	4.66154e-38
ZDHHC4	13.0665	0.316342	5.1162e-39	5.2448e-38
AIMP1	13.0629	0.493168	5.36252e-39	5.48985e-38
ELP6	12.9984	0.459946	1.24996e-38	1.27791e-37
PTCD3	12.9836	0.425321	1.51548e-38	1.54517e-37
TCP1	12.9831	0.613416	1.5262e-38	1.55401e-37
SUMO1	12.9732	0.378504	1.73702e-38	1.76628e-37
GSTZ1	12.9662	0.466777	1.90181e-38	1.93125e-37
RNPS1	12.962	0.436789	2.00944e-38	2.0378e-37
SYNRG	12.9509	0.926033	2.32077e-38	2.35036e-37
KPNA6	12.9445	0.453017	2.5256e-38	2.55438e-37
RAB10	12.8951	0.377504	4.79649e-38	4.84464e-37
LMAN2	12.8722	0.389377	6.4497e-38	6.50575e-37
CTSC	12.8684	0.502948	6.78158e-38	6.83137e-37
USB1	12.85	0.446409	8.60285e-38	8.65447e-37
MIIP	12.8126	0.357791	1.3935e-37	1.39999e-36
EIF2S1	12.8125	0.424917	1.39651e-37	1.40115e-36
HSPB1	12.8001	0.291779	1.63746e-37	1.64072e-36
PDCD2L	12.8	0.463241	1.63985e-37	1.64094e-36
TNFRSF10B	12.792	1.3146	1.81822e-37	1.81702e-36
MITD1	12.7737	0.427366	2.30064e-37	2.29608e-36
INTS13	12.7603	0.333838	2.73015e-37	2.71754e-36
NFATC2	12.721	0.844687	4.52145e-37	4.49464e-36
MGAT4B	12.7183	0.549787	4.67974e-37	4.64588e-36
CHID1	12.7071	0.269084	5.403e-37	5.34982e-36
KLF9	12.6977	0.702663	6.09279e-37	6.01703e-36
IPO5	12.6836	0.339061	7.28628e-37	7.18627e-36
KDM1A	12.6556	0.339317	1.04188e-36	1.02624e-35
MRPL16	12.6529	0.300582	1.07815e-36	1.06058e-35
BUD23	12.6485	0.520222	1.14082e-36	1.12077e-35
MTF2	12.641	0.341258	1.25457e-36	1.23092e-35
SEC63	12.6111	0.249292	1.83515e-36	1.79821e-35
AKAP9	12.597	0.402757	2.19357e-36	2.14663e-35
C1orf123	12.5557	0.361293	3.69716e-36	3.60867e-35
STMN1	12.5417	0.719343	4.41349e-36	4.3023e-35
PPP1R11	12.5369	0.317556	4.68741e-36	4.56342e-35
RBM19	12.5264	1.23227	5.35328e-36	5.20496e-35
UBE4A	12.5239	0.62401	5.52827e-36	5.36819e-35
SRPK2	12.5221	0.410755	5.65455e-36	5.48375e-35
KDM5A	12.5164	0.435124	6.07269e-36	5.8817e-35
AES	12.4973	0.386766	7.72065e-36	7.46824e-35
SMS	12.4966	0.34782	7.79261e-36	7.5282e-35
ARFIP2	12.4863	0.474373	8.86478e-36	8.55304e-35
PTPN12	12.4847	0.769772	9.04896e-36	8.71959e-35
NPW	12.481	0.75731	9.47587e-36	9.11932e-35
MRPS36	12.444	0.367584	1.5077e-35	1.44912e-34
MSL3	12.4409	0.471342	1.56745e-35	1.50463e-34
TMX4	12.3808	0.429843	3.32034e-35	3.18322e-34
SLC5A6	12.3617	0.818801	4.20956e-35	4.0306e-34
ATAD2	12.3461	0.391896	5.11109e-35	4.8876e-34
RPA2	12.3217	0.59389	6.92246e-35	6.61138e-34
NUP153	12.3096	0.535582	8.04508e-35	7.67385e-34
CENPK	12.3085	0.279388	8.15088e-35	7.76494e-34
C5orf24	12.3014	0.464033	8.90172e-35	8.46954e-34
ASL	12.2577	0.526857	1.52857e-34	1.45252e-33
HDGF	12.257	0.415871	1.5407e-34	1.46221e-33
MPO	12.2561	1.81128	1.55887e-34	1.47759e-33
CCDC69	12.238	0.675361	1.94851e-34	1.84461e-33
ZNF480	12.2339	0.607578	2.04935e-34	1.93763e-33
TPGS2	12.233	0.394426	2.07258e-34	1.95715e-33
MAN2A1	12.229	0.564735	2.17471e-34	2.05102e-33
NSRP1	12.2007	0.359455	3.08021e-34	2.9014e-33
SPATA33	12.1854	0.648196	3.71768e-34	3.4975e-33
RNMT	12.181	0.431249	3.92512e-34	3.68805e-33
KRAS	12.1751	0.36175	4.21828e-34	3.95857e-33
B3GAT3	12.1668	0.345731	4.67204e-34	4.37895e-33
NDUFB5	12.1507	0.40816	5.68655e-34	5.3232e-33
HMGXB4	12.1472	0.346683	5.93374e-34	5.54771e-33
ZNF146	12.1263	0.409779	7.66726e-34	7.15959e-33
SF3B2	12.0807	0.416444	1.33612e-33	1.24457e-32
ZSWIM7	12.0523	0.609446	1.88546e-33	1.75411e-32
RSRC1	12.0353	0.31289	2.31792e-33	2.15378e-32
ARID4B	12.0317	0.3999	2.42066e-33	2.24648e-32
MPLKIP	12.0192	0.377308	2.81665e-33	2.61076e-32
BAG5	12.0136	0.539845	3.01349e-33	2.78979e-32
EIF2AK1	12.0098	0.405077	3.15742e-33	2.91945e-32
COQ4	12.0053	0.386887	3.33276e-33	3.07781e-32
RP9	11.9889	0.444681	4.06261e-33	3.74724e-32
CASC3	11.9864	0.489309	4.18639e-33	3.8567e-32
EML4	11.9612	0.925061	5.67099e-33	5.218e-32
TDG	11.9525	0.284946	6.30298e-33	5.79244e-32
AC090204.1	11.9303	1.43879	8.22368e-33	7.54838e-32
ASPM	11.9242	0.360018	8.85712e-33	8.11007e-32
PGD	11.9133	0.364594	1.0091e-32	9.22872e-32
SAFB	11.9064	0.323975	1.09631e-32	1.00141e-31
ZNF90	11.8997	0.863093	1.18736e-32	1.08327e-31
C2orf49	11.8989	0.431892	1.19908e-32	1.09264e-31
TRIM24	11.87	0.38609	1.69548e-32	1.54311e-31
DICER1	11.8665	0.89902	1.76711e-32	1.60637e-31
PSMD1	11.8551	0.276587	2.02554e-32	1.83908e-31
ESCO1	11.8442	0.816432	2.30505e-32	2.09033e-31
POLR2K	11.8395	0.427861	2.43952e-32	2.20962e-31
AQR	11.838	0.622339	2.48156e-32	2.24501e-31
CRTAP	11.8354	0.287275	2.56181e-32	2.31484e-31
PIK3R1	11.8312	0.804429	2.69203e-32	2.42959e-31
STRBP	11.8307	0.547126	2.70786e-32	2.44096e-31
POLD3	11.8218	0.535551	3.01241e-32	2.71225e-31
AGL	11.8151	0.846097	3.26069e-32	2.93229e-31
BECN1	11.7974	0.326268	4.02717e-32	3.61726e-31
TCF4	11.7824	0.794542	4.81134e-32	4.31647e-31
SLK	11.7699	0.543341	5.57986e-32	5e-31
MAP2K7	11.7657	0.494138	5.86125e-32	5.24592e-31
C12orf29	11.7409	0.346332	7.86842e-32	7.03403e-31
MRPL10	11.714	0.270692	1.08033e-31	9.6349e-31
COMMD8	11.6483	0.241914	2.3413e-31	2.08561e-30
PSAP	11.6383	0.231423	2.63199e-31	2.34179e-30
TOP1MT	11.6234	0.315203	3.13354e-31	2.78475e-30
NELFA	11.5904	0.395979	4.60786e-31	4.09015e-30
WRNIP1	11.5884	0.45387	4.71621e-31	4.18141e-30
PPP2R2A	11.5866	0.366628	4.81663e-31	4.26543e-30
SUGT1	11.5857	0.376145	4.86857e-31	4.30637e-30
HSBP1	11.5776	0.283765	5.35389e-31	4.7301e-30
SDHB	11.5627	0.3965	6.37065e-31	5.62182e-30
CUL3	11.5415	0.453946	8.14987e-31	7.16676e-30
TIMM23	11.5376	0.273584	8.52752e-31	7.49012e-30
VPS4B	11.5373	0.505106	8.55258e-31	7.5034e-30
RUVBL1	11.5301	0.872439	9.30634e-31	8.1552e-30
ACADM	11.5205	0.735892	1.04013e-30	9.10416e-30
TMEM173	11.52	0.265861	1.04619e-30	9.14658e-30
ZNF385A	11.5191	1.41467	1.05672e-30	9.22792e-30
CEBPD	11.5124	2.14109	1.14301e-30	9.96997e-30
ING5	11.5118	0.604247	1.15037e-30	1.00225e-29
EFR3A	11.4968	0.761792	1.36911e-30	1.19146e-29
LRRC14	11.4837	0.68467	1.59279e-30	1.38452e-29
WDR33	11.4816	0.311093	1.63147e-30	1.4165e-29
NTAN1	11.4809	0.351049	1.64605e-30	1.42752e-29
COQ8A	11.4788	0.322673	1.68628e-30	1.46074e-29
SHMT1	11.4697	0.367842	1.8741e-30	1.62157e-29
UQCRHL	11.4689	1.26043	1.8907e-30	1.63406e-29
UBE2J1	11.4567	0.293214	2.1754e-30	1.87796e-29
RRAGD	11.4025	1.12358	4.06207e-30	3.50267e-29
CEP295	11.3877	0.600173	4.81646e-30	4.14843e-29
USP46	11.3831	1.405	5.07359e-30	4.36491e-29
ALG5	11.3793	0.235801	5.30466e-30	4.5585e-29
WDR83	11.3572	0.496479	6.833e-30	5.86518e-29
XPA	11.3507	0.58599	7.35587e-30	6.30682e-29
TPP2	11.348	0.447962	7.5872e-30	6.49778e-29
TM9SF3	11.3378	0.273266	8.52366e-30	7.2915e-29
INIP	11.3251	0.388921	9.85469e-30	8.42057e-29
MRPL45	11.2969	0.245206	1.35918e-29	1.16007e-28
PPP4R3B	11.2924	0.460805	1.43047e-29	1.21954e-28
EPC1	11.2879	0.423029	1.50671e-29	1.28309e-28
NBN	11.2785	0.275538	1.67517e-29	1.42493e-28
TWNK	11.2701	0.895882	1.8426e-29	1.56558e-28
PCF11	11.2668	0.37736	1.91482e-29	1.62512e-28
DRAM2	11.2459	0.29273	2.42688e-29	2.05508e-28
MTHFR	11.2172	0.657245	3.35563e-29	2.83519e-28
G6PC3	11.214	0.509928	3.48207e-29	2.93872e-28
AGPAT1	11.2106	0.250875	3.61867e-29	3.0506e-28
CHD9	11.1998	0.535973	4.08498e-29	3.43603e-28
SLC25A26	11.1917	0.352175	4.47808e-29	3.76249e-28
ELP5	11.1878	0.359359	4.67864e-29	3.92662e-28
DNAJA3	11.1398	0.429854	8.02959e-29	6.724e-28
ERBIN	11.1354	0.511083	8.43719e-29	7.0575e-28
C1orf43	11.1271	0.282624	9.25873e-29	7.73612e-28
ME2	11.1249	0.338991	9.49425e-29	7.92413e-28
RNF168	11.1242	0.719075	9.56383e-29	7.97338e-28
BRCA1	11.1157	0.556568	1.05276e-28	8.75749e-28
C9orf116	11.099	1.01277	1.2688e-28	1.0543e-27
YAF2	11.0959	0.307875	1.31333e-28	1.09011e-27
VKORC1L1	11.0553	0.419785	2.06648e-28	1.71336e-27
DNAJA2	11.0512	0.266224	2.16206e-28	1.79064e-27
TBL1XR1	11.046	0.522574	2.29151e-28	1.8937e-27
CARD19	11.0429	0.344029	2.37375e-28	1.95951e-27
NUDT3	11.0414	0.761059	2.41164e-28	1.98862e-27
ATP11C	11.0274	1.15421	2.82025e-28	2.32048e-27
STYX	11.0226	0.551315	2.97236e-28	2.44297e-27
TAOK1	11.0061	0.744877	3.5708e-28	2.93163e-27
HIKESHI	10.981	0.346739	4.718e-28	3.86928e-27
RRBP1	10.9678	0.644009	5.45855e-28	4.47175e-27
MTIF3	10.9647	0.255745	5.65182e-28	4.62505e-27
CREBBP	10.9536	0.629451	6.38781e-28	5.22167e-27
TTC32	10.9467	0.284804	6.89464e-28	5.62988e-27
COA1	10.9416	0.521788	7.28854e-28	5.93866e-27
DDX50	10.9342	0.427942	7.90614e-28	6.43494e-27
CKAP5	10.932	0.291271	8.1066e-28	6.59098e-27
NUFIP1	10.919	0.558027	9.34869e-28	7.5845e-27
RBBP4	10.9146	0.42645	9.81731e-28	7.95613e-27
EEA1	10.9098	0.752094	1.03515e-27	8.38001e-27
PLXNB2	10.8744	1.49674	1.52591e-27	1.23398e-26
SPHK1	10.8727	0.314067	1.55507e-27	1.25621e-26
MFSD10	10.8347	0.321571	2.35762e-27	1.90249e-26
LIX1L	10.8279	0.392949	2.53836e-27	2.04615e-26
SNAP47	10.822	0.245254	2.70757e-27	2.18022e-26
CNOT4	10.8184	0.455891	2.81499e-27	2.2643e-26
L3MBTL2	10.7977	0.485622	3.53082e-27	2.83706e-26
ANAPC7	10.7871	0.414373	3.96298e-27	3.18092e-26
RHOT2	10.7825	0.757148	4.16317e-27	3.33806e-26
PSMC3	10.7613	0.425467	5.23999e-27	4.197e-26
PGRMC1	10.7442	0.270147	6.31312e-27	5.05116e-26
PIGF	10.7296	0.260459	7.39248e-27	5.9085e-26
UBLCP1	10.7226	0.320362	7.97061e-27	6.36384e-26
TMA16	10.7166	0.291532	8.50819e-27	6.78587e-26
IVD	10.714	0.939941	8.75253e-27	6.97337e-26
RERE	10.6903	0.728039	1.12978e-26	8.98229e-26
USP24	10.6697	0.495936	1.41011e-26	1.11874e-25
CNTRL	10.6608	0.405015	1.55282e-26	1.23067e-25
SCNM1	10.6427	0.32302	1.88597e-26	1.49315e-25
OSM	10.6375	0.348356	1.99407e-26	1.57707e-25
RMI2	10.6157	0.192766	2.51928e-26	1.98828e-25
GTPBP8	10.6065	0.53501	2.77973e-26	2.19154e-25
RNF216	10.5755	0.572763	3.87308e-26	3.05035e-25
CCNY	10.5748	0.696105	3.89915e-26	3.06769e-25
BTRC	10.5731	0.457322	3.97218e-26	3.12188e-25
FAM213A	10.5212	0.874054	6.89746e-26	5.41533e-25
EVI5	10.5208	0.752806	6.92963e-26	5.43494e-25
TBCB	10.5186	0.197647	7.09405e-26	5.55811e-25
AIFM1	10.5075	0.282187	7.97498e-26	6.24183e-25
CCDC47	10.5015	0.55171	8.50559e-26	6.65023e-25
MBD2	10.4461	0.637776	1.52657e-25	1.1911e-24
USO1	10.4301	0.286878	1.80785e-25	1.40911e-24
H2AFV	10.424	0.278977	1.92709e-25	1.5005e-24
MRPL35	10.4143	0.402573	2.13298e-25	1.65911e-24
ZNF24	10.3977	0.337528	2.54103e-25	1.97447e-24
HINT2	10.3876	0.287858	2.82358e-25	2.19176e-24
BCKDK	10.3825	0.228758	2.97785e-25	2.30913e-24
KHK	10.3769	0.634153	3.16029e-25	2.44809e-24
ORC6	10.3662	0.305183	3.53182e-25	2.73308e-24
EXOSC7	10.3428	0.414962	4.51112e-25	3.48734e-24
ABHD2	10.3267	0.401225	5.33577e-25	4.12061e-24
PPP1CC	10.3214	0.236064	5.64066e-25	4.35161e-24
CD2BP2	10.3178	0.221144	5.85542e-25	4.51268e-24
TFB2M	10.3145	0.397161	6.0573e-25	4.6635e-24
COLGALT1	10.3058	0.467352	6.6352e-25	5.10322e-24
COQ5	10.2985	0.257852	7.15979e-25	5.50108e-24
NNT	10.2838	0.414991	8.33494e-25	6.39747e-24
CTSW	10.2817	1.41764	8.52103e-25	6.53366e-24
YRDC	10.2671	0.229008	9.91503e-25	7.58711e-24
RNF208	10.2609	1.44911	1.05714e-24	8.08121e-24
PDZD11	10.2586	0.201982	1.0822e-24	8.26437e-24
MCUB	10.2568	0.201251	1.10267e-24	8.41217e-24
UFD1	10.252	0.366868	1.15863e-24	8.83013e-24
ZNF444	10.2307	0.521719	1.44411e-24	1.09948e-23
GTF3C2	10.2296	0.597882	1.46135e-24	1.11148e-23
NPLOC4	10.1931	0.464304	2.12789e-24	1.61269e-23
REXO1	10.1931	0.631297	2.12888e-24	1.61269e-23
RBM10	10.1903	0.302907	2.19192e-24	1.65878e-23
TARBP2	10.1856	0.363599	2.29894e-24	1.73802e-23
BOD1	10.1801	0.721834	2.43372e-24	1.83624e-23
QTRT2	10.165	0.962156	2.84041e-24	2.14095e-23
PYCR1	10.1648	0.155324	2.84635e-24	2.14328e-23
MTX2	10.1643	0.221955	2.86268e-24	2.15343e-23
ACOT7	10.1137	0.137363	4.80265e-24	3.60916e-23
ZNF22	10.0975	0.291892	5.66566e-24	4.24925e-23
DDI2	10.0885	0.357088	6.20944e-24	4.64784e-23
PRKRIP1	10.0882	0.403781	6.23151e-24	4.65974e-23
GALNT1	10.0814	0.232565	6.67399e-24	4.98567e-23
SOX4	10.0577	1.28153	8.4952e-24	6.33989e-23
GSTK1	10.0561	0.491859	8.63162e-24	6.43533e-23
TMEM109	10.0544	0.203034	8.78834e-24	6.54571e-23
PRMT5	10.0432	0.46264	9.84573e-24	7.32604e-23
TESMIN	10.0423	0.515558	9.93648e-24	7.38628e-23
CCNL2	10.0384	0.353753	1.03371e-23	7.67652e-23
ADAL	10.0237	0.514133	1.19907e-23	8.89577e-23
MED11	10.0155	0.292628	1.30285e-23	9.65622e-23
DNAJC3	10.0007	0.261679	1.51314e-23	1.12038e-22
SH3GLB1	9.98511	0.16532	1.77097e-23	1.30871e-22
GSPT2	9.974	0.947897	1.98087e-23	1.46239e-22
CDK5RAP2	9.9643	0.324251	2.18404e-23	1.61081e-22
MSH2	9.94733	0.723513	2.59033e-23	1.9086e-22
YLPM1	9.93725	0.996806	2.86632e-23	2.10989e-22
NDUFS4	9.91384	0.289548	3.6245e-23	2.66538e-22
NAGPA	9.90438	0.593432	3.98447e-23	2.92724e-22
KCNH2	9.90418	0.133437	3.99216e-23	2.93005e-22
ISCA2	9.89084	0.271209	4.56183e-23	3.3449e-22
EPHB4	9.88242	0.713057	4.96178e-23	3.63463e-22
DDX6	9.866	0.515734	5.84518e-23	4.27758e-22
WASHC3	9.86177	0.216161	6.09634e-23	4.45706e-22
SLC41A1	9.85747	0.739443	6.36344e-23	4.64784e-22
CSTF2T	9.8554	0.416863	6.49582e-23	4.73994e-22
MYL5	9.85107	0.668736	6.78173e-23	4.94378e-22
FHL3	9.85029	0.170855	6.83487e-23	4.97771e-22
KAT6A	9.83289	0.666841	8.1252e-23	5.91173e-22
PEX16	9.83094	0.23632	8.28419e-23	6.0216e-22
PUM2	9.81997	0.539349	9.23704e-23	6.70774e-22
DUSP12	9.78721	0.268692	1.27774e-22	9.26977e-22
OCIAD1	9.77105	0.309377	1.49894e-22	1.0864e-21
AL590226.1	9.76262	1.69867	1.62897e-22	1.17839e-21
CDKN2AIP	9.73683	0.436695	2.09997e-22	1.51765e-21
UQCRC1	9.7273	0.271743	2.3064e-22	1.66524e-21
ZKSCAN1	9.72458	0.669285	2.3687e-22	1.70695e-21
RAB34	9.72234	1.12041	2.42148e-22	1.74333e-21
CBX5	9.72124	0.254913	2.4479e-22	1.76067e-21
CAAP1	9.71351	0.294582	2.64085e-22	1.89764e-21
ENOPH1	9.68801	0.202411	3.39087e-22	2.43427e-21
NOL9	9.687	0.587823	3.42437e-22	2.45597e-21
TNKS2	9.68657	0.65413	3.43886e-22	2.46402e-21
GTF2H3	9.6815	0.341945	3.61386e-22	2.58696e-21
SRSF4	9.67199	0.298976	3.96608e-22	2.8364e-21
UBFD1	9.67158	0.35898	3.98188e-22	2.84501e-21
HIPK1	9.66467	0.402598	4.25998e-22	3.04083e-21
STX17	9.65949	0.490777	4.48102e-22	3.19559e-21
GALNT10	9.6231	0.731613	6.38757e-22	4.54662e-21
CYB561	9.62272	0.617933	6.411e-22	4.559e-21
LCLAT1	9.6021	0.581718	7.83326e-22	5.5547e-21
IVNS1ABP	9.599	0.301245	8.07248e-22	5.71895e-21
USP36	9.58943	1.18783	8.8572e-22	6.269e-21
CARM1	9.58882	0.445211	8.90953e-22	6.30013e-21
ELF2	9.56298	0.618443	1.14414e-21	8.08289e-21
DNAJB6	9.55515	0.194313	1.23403e-21	8.70975e-21
RLIM	9.54032	0.503771	1.42389e-21	1.00404e-20
PPP1R14A	9.51551	1.25332	1.80825e-21	1.27252e-20
UTP15	9.51543	0.616976	1.80969e-21	1.27252e-20
TRAF2	9.51051	0.304198	1.89736e-21	1.33292e-20
PDHB	9.49906	0.21696	2.11795e-21	1.4865e-20
DROSHA	9.49854	0.74103	2.1285e-21	1.49252e-20
PARN	9.49369	0.613821	2.22993e-21	1.56219e-20
SPTY2D1	9.46695	0.59992	2.88134e-21	2.01667e-20
TGFBR3L	9.44177	0.330388	3.66532e-21	2.56063e-20
RPUSD2	9.38791	0.485055	6.12026e-21	4.27173e-20
GLRX3	9.38138	0.137165	6.51165e-21	4.5407e-20
DPH7	9.38031	0.354883	6.57798e-21	4.58272e-20
UBE2D2	9.37687	0.272577	6.79598e-21	4.73023e-20
SNAP29	9.34017	0.201303	9.61803e-21	6.67599e-20
PRKAR2A	9.33989	1.05958	9.64377e-21	6.6877e-20
ANKIB1	9.29275	0.904865	1.50359e-20	1.04175e-19
AC084033.3	9.2789	0.0775758	1.71239e-20	1.18423e-19
AURKA	9.25442	0.189645	2.15387e-20	1.48819e-19
NCAPH2	9.24056	0.255529	2.45212e-20	1.6927e-19
STK16	9.22541	0.213303	2.82482e-20	1.9482e-19
GORASP2	9.21708	0.162152	3.0529e-20	2.10358e-19
RBM6	9.21061	0.514546	3.24282e-20	2.2324e-19
ENTR1	9.19789	0.539977	3.65039e-20	2.51068e-19
RNASE1	9.1948	0.627665	3.75692e-20	2.5816e-19
SRP19	9.19427	0.978125	3.77555e-20	2.59204e-19
TRIM56	9.19301	0.491173	3.81998e-20	2.62016e-19
CCDC107	9.18171	0.426498	4.24312e-20	2.90775e-19
RC3H1	9.18027	0.571746	4.30021e-20	2.9442e-19
C18orf21	9.17962	0.272071	4.32611e-20	2.95924e-19
APMAP	9.17745	0.190297	4.4141e-20	3.0167e-19
E4F1	9.17379	0.478864	4.56689e-20	3.1183e-19
STARD3	9.1595	0.292027	5.21358e-20	3.55343e-19
NCAPD2	9.15886	0.358902	5.24462e-20	3.57136e-19
YKT6	9.15184	0.318666	5.59697e-20	3.80786e-19
SMIM30	9.15158	0.0775272	5.61056e-20	3.81366e-19
ETNK1	9.14958	0.36457	5.7156e-20	3.88157e-19
TFDP2	9.12436	0.237612	7.21623e-20	4.89626e-19
ZMYND11	9.11389	0.487506	7.94793e-20	5.38788e-19
HIPK2	9.11152	0.628992	8.12331e-20	5.4979e-19
PARD6A	9.1115	0.821583	8.1248e-20	5.4979e-19
FBXL12	9.09992	0.416427	9.04008e-20	6.11177e-19
GMDS	9.09254	0.44897	9.67484e-20	6.53507e-19
KEAP1	9.08539	0.177649	1.03326e-19	6.97313e-19
DIDO1	9.08251	0.879338	1.061e-19	7.15389e-19
ATRAID	9.07588	0.182286	1.12764e-19	7.59645e-19
LEF1	9.07494	1.69267	1.1374e-19	7.65538e-19
PDCL3	9.07207	0.279873	1.16779e-19	7.85295e-19
NCOA5	9.06694	0.649646	1.22407e-19	8.22407e-19
ESCO2	9.06502	0.441571	1.24583e-19	8.36282e-19
RNPEPL1	9.05795	0.516316	1.32928e-19	8.9071e-19
MLLT1	9.04309	0.902105	1.52299e-19	1.01961e-18
ARHGAP22	9.03895	1.45469	1.58186e-19	1.05808e-18
SP110	9.02073	0.441086	1.86842e-19	1.24865e-18
KIAA0232	9.01389	0.497757	1.98866e-19	1.32783e-18
NDUFAF5	9.0026	0.466054	2.2043e-19	1.47051e-18
NEURL1B	8.96335	1.99452	3.14971e-19	2.09934e-18
MAP9	8.9524	0.633122	3.47838e-19	2.31636e-18
REL	8.94588	0.488053	3.69007e-19	2.45517e-18
KIF21A	8.9262	0.167646	4.40908e-19	2.92839e-18
R3HCC1	8.9215	0.15929	4.59995e-19	3.05247e-18
UAP1	8.91437	0.21152	4.90608e-19	3.25276e-18
MRPL19	8.88705	1.06719	6.27526e-19	4.15688e-18
BTG1	8.87688	0.291491	6.87608e-19	4.55088e-18
PHF3	8.86463	0.573465	7.67585e-19	5.07575e-18
FEM1B	8.84111	0.449873	9.47695e-19	6.26126e-18
PRKCQ	8.83544	1.01578	9.97083e-19	6.5818e-18
SMCO4	8.82652	0.618454	1.07981e-18	7.12164e-18
KDM5C	8.81212	0.557894	1.22806e-18	8.0923e-18
D2HGDH	8.81184	1.0436	1.23106e-18	8.10499e-18
RHOH	8.79953	0.779356	1.37385e-18	9.03721e-18
CTNNAL1	8.79151	0.0890649	1.47569e-18	9.69868e-18
KDM2A	8.78631	0.73173	1.54551e-18	1.01487e-17
EFCAB14	8.73582	0.304481	2.41896e-18	1.58567e-17
RTL8C	8.72679	0.351983	2.61992e-18	1.71294e-17
SELENOF	8.71769	0.222011	2.83938e-18	1.85321e-17
SRP72	8.69481	0.269138	3.4741e-18	2.26552e-17
CNTLN	8.68624	0.334003	3.74649e-18	2.44104e-17
AL355338.1	8.68135	1.01567	3.91112e-18	2.54611e-17
MXD4	8.67928	0.250714	3.98268e-18	2.59046e-17
PICALM	8.67498	0.23764	4.13616e-18	2.68797e-17
SFT2D2	8.65928	0.480366	4.74733e-18	3.07985e-17
BTBD7	8.65143	0.563235	5.08581e-18	3.2966e-17
RSAD1	8.65128	0.559526	5.09259e-18	3.29816e-17
C8orf76	8.6457	0.266525	5.34779e-18	3.46047e-17
ARMC1	8.64203	0.210052	5.52248e-18	3.57045e-17
UFL1	8.60637	0.214999	7.54107e-18	4.87135e-17
HIC2	8.59844	1.11115	8.08094e-18	5.21117e-17
GSS	8.59719	0.146352	8.16906e-18	5.25901e-17
SLC12A6	8.59083	0.516356	8.63437e-18	5.55382e-17
CDC25A	8.57766	0.409631	9.68236e-18	6.22261e-17
NCOR1	8.57073	0.182733	1.02835e-17	6.60334e-17
TCF3	8.55216	0.42615	1.20808e-17	7.75082e-17
UTP14C	8.54633	0.823556	1.2706e-17	8.14501e-17
GTSE1	8.51155	0.251995	1.7162e-17	1.09735e-16
QKI	8.50878	0.262492	1.75776e-17	1.12297e-16
PFDN1	8.50318	0.152068	1.84473e-17	1.17754e-16
CWF19L2	8.50094	0.386112	1.88068e-17	1.19947e-16
BBS7	8.49179	0.402742	2.0347e-17	1.2966e-16
TMUB1	8.47492	0.179205	2.35239e-17	1.49779e-16
SAR1B	8.47143	0.212869	2.42399e-17	1.54077e-16
MTREX	8.46769	0.208744	2.50309e-17	1.58972e-16
TOR2A	8.46293	0.195366	2.60743e-17	1.65459e-16
FBXW7	8.44876	0.427103	2.94408e-17	1.86665e-16
NDUFA2	8.44371	0.27561	3.07414e-17	1.94747e-16
TMPO-AS1	8.44021	0.602719	3.1678e-17	2.00512e-16
EEF1AKMT1	8.43698	0.411187	3.25651e-17	2.05955e-16
RTN4IP1	8.40362	0.618353	4.32905e-17	2.73557e-16
RNF14	8.40303	0.289143	4.35105e-17	2.74717e-16
ANXA5	8.39328	0.0255795	4.72761e-17	2.97993e-16
BCKDHB	8.38299	0.680703	5.1598e-17	3.24964e-16
CCNT1	8.38285	0.515545	5.16616e-17	3.25093e-16
TMF1	8.3728	0.250022	5.62645e-17	3.53763e-16
LSG1	8.36807	0.515159	5.85684e-17	3.67942e-16
FAM3A	8.35965	0.158628	6.29062e-17	3.94865e-16
ATG3	8.34694	0.222162	7.00547e-17	4.3937e-16
EMG1	8.32732	0.21717	8.26937e-17	5.17779e-16
NUPL2	8.321	0.145548	8.72249e-17	5.45698e-16
CTSH	8.3121	0.968244	9.40248e-17	5.87753e-16
C9orf78	8.30463	0.167072	1.00133e-16	6.25417e-16
LTBR	8.29462	0.776715	1.08935e-16	6.79828e-16
SLF1	8.29057	0.261693	1.12703e-16	7.02763e-16
KIF13A	8.28872	1.02637	1.1447e-16	7.13193e-16
ASAP1	8.28584	0.195407	1.17274e-16	7.29595e-16
NOL6	8.28575	1.0766	1.17363e-16	7.29595e-16
TMEM245	8.28572	0.225845	1.17393e-16	7.29595e-16
CST7	8.27221	0.126438	1.31501e-16	8.15936e-16
SACS	8.27055	0.772537	1.33344e-16	8.26691e-16
TMED10	8.24609	0.131974	1.63662e-16	1.01382e-15
TMEM52	8.24063	1.55026	1.71301e-16	1.06027e-15
PHACTR4	8.23127	0.700499	1.8524e-16	1.1456e-15
RELA	8.22875	0.243281	1.89176e-16	1.16898e-15
IGF2BP2	8.22419	0.260636	1.96521e-16	1.21338e-15
ZNF148	8.21558	0.236447	2.11141e-16	1.30258e-15
AKAP11	8.21154	0.878452	2.18367e-16	1.34606e-15
SMAD2	8.20576	0.140961	2.29129e-16	1.41125e-15
AXIN1	8.20174	0.747924	2.36942e-16	1.45818e-15
POC1A	8.19484	0.184185	2.50931e-16	1.54301e-15
PRMT2	8.19073	0.4016	2.5965e-16	1.59532e-15
MARCH5	8.1637	0.159251	3.24928e-16	1.99478e-15
MORC3	8.14898	0.401321	3.67006e-16	2.25127e-15
DHRS7	8.13757	0.197224	4.03278e-16	2.47175e-15
DNAJC5	8.13722	0.437272	4.04471e-16	2.47705e-15
OGFOD1	8.12952	0.0827226	4.30981e-16	2.63727e-15
URB2	8.12573	0.872712	4.44665e-16	2.7166e-15
CDC37L1	8.11694	0.340611	4.78081e-16	2.91838e-15
CSE1L	8.10833	0.154056	5.13203e-16	3.13025e-15
TRMO	8.10518	0.364888	5.26684e-16	3.20988e-15
CFDP1	8.09869	0.130789	5.55548e-16	3.38306e-15
PLEKHA5	8.0854	0.9401	6.19612e-16	3.77014e-15
UBQLN1	8.08479	0.122074	6.22698e-16	3.78586e-15
TERF2IP	8.08084	0.281181	6.432e-16	3.90736e-15
STK32C	8.07044	0.617242	7.00449e-16	4.2483e-15
SMG6	8.03273	0.638034	9.53307e-16	5.77727e-15
WDR73	8.02654	0.519091	1.00262e-15	6.07124e-15
MT1X	8.02111	0.417648	1.04795e-15	6.34064e-15
ZC3HC1	8.01064	0.269267	1.14114e-15	6.89898e-15
RRAGA	8.00464	0.208632	1.19812e-15	7.23764e-15
TMEM115	7.99713	0.252811	1.27353e-15	7.68086e-15
TCEAL9	7.99392	0.2622	1.30712e-15	7.87719e-15
TOPORS	7.99341	0.152697	1.31257e-15	7.90368e-15
SNHG12	7.9898	0.949297	1.3516e-15	8.13225e-15
RCHY1	7.98942	0.239544	1.3557e-15	8.15039e-15
WASHC2C	7.9867	0.450852	1.38604e-15	8.32619e-15
PHKB	7.96962	0.369492	1.59157e-15	9.54564e-15
AFDN	7.96606	2.49945	1.6382e-15	9.81746e-15
SGO2	7.9566	0.127655	1.76833e-15	1.05805e-14
LONP1	7.95339	0.0974616	1.81478e-15	1.08499e-14
PLGRKT	7.9497	0.117372	1.86962e-15	1.11688e-14
AC009403.1	7.94617	0.865648	1.92371e-15	1.14829e-14
ITGB1BP1	7.93574	0.208363	2.09251e-15	1.24806e-14
AC104170.1	7.93119	0.572897	2.17059e-15	1.29361e-14
SMIM19	7.92597	0.139811	2.26369e-15	1.34803e-14
ARHGAP6	7.92247	0.970953	2.32842e-15	1.38548e-14
NONO	7.92007	0.161783	2.37369e-15	1.41131e-14
MGA	7.91911	0.489993	2.39215e-15	1.42117e-14
BCL2L1	7.91833	0.086286	2.40729e-15	1.42903e-14
NOC2L	7.91579	0.12529	2.45696e-15	1.45737e-14
LIMS1	7.895	0.0469003	2.90313e-15	1.71797e-14
POLR1B	7.88976	0.816592	3.02773e-15	1.7903e-14
MAP7D1	7.88418	0.22718	3.16595e-15	1.8691e-14
PKN2	7.88207	0.406096	3.21989e-15	1.89946e-14
AC002454.1	7.87011	1.18936	3.54334e-15	2.08863e-14
THOC1	7.85909	0.195505	3.86945e-15	2.2773e-14
COPB2	7.85138	0.423062	4.11484e-15	2.41983e-14
FRAT2	7.82875	0.400171	4.9276e-15	2.89554e-14
RRS1	7.82699	1.27886	4.99689e-15	2.93397e-14
FAM57A	7.81076	0.772864	5.68431e-15	3.335e-14
AL034397.3	7.80772	0.939522	5.823e-15	3.41372e-14
MRS2	7.8031	0.290916	6.04056e-15	3.53851e-14
OXNAD1	7.8006	0.373849	6.16131e-15	3.60645e-14
CHD6	7.78839	0.347	6.78709e-15	3.96659e-14
SIN3A	7.78711	0.495363	6.85568e-15	4.00357e-14
RNF13	7.78354	0.223492	7.05211e-15	4.1151e-14
CSTF2	7.77567	0.272014	7.50467e-15	4.37579e-14
ENOX2	7.7641	0.524208	8.22297e-15	4.78722e-14
HAX1	7.75584	0.189363	8.77623e-15	5.10537e-14
ZYG11B	7.71471	0.6837	1.21256e-14	7.04295e-14
LRWD1	7.71135	0.289571	1.24492e-14	7.22535e-14
TRIM33	7.7005	0.414045	1.35533e-14	7.85407e-14
CARHSP1	7.70034	0.15716	1.35702e-14	7.85781e-14
RNF181	7.68747	0.134225	1.50075e-14	8.68338e-14
RNF20	7.68555	0.321513	1.52338e-14	8.80759e-14
ZCRB1	7.66773	0.147663	1.75073e-14	1.01143e-13
IL17RE	7.66211	0.621704	1.82902e-14	1.05504e-13
HLA-DPB1	7.65504	0.401714	1.93254e-14	1.1139e-13
OFD1	7.64905	0.223617	2.02475e-14	1.16616e-13
PAXIP1-AS1	7.64624	0.322156	2.06935e-14	1.19094e-13
CCNH	7.64515	0.143837	2.08694e-14	1.20015e-13
GLO1	7.64099	0.155853	2.15563e-14	1.23871e-13
FAM126A	7.63926	0.53735	2.18473e-14	1.25448e-13
TOM1L1	7.62927	0.411586	2.36083e-14	1.35456e-13
NPRL2	7.629	0.218643	2.36583e-14	1.3564e-13
TMEM259	7.61413	0.442226	2.65468e-14	1.52085e-13
HLTF	7.61314	0.111292	2.67521e-14	1.53144e-13
C6orf89	7.61206	0.155245	2.69762e-14	1.5431e-13
TANC1	7.59348	0.457984	3.11438e-14	1.78015e-13
PM20D2	7.58474	0.838973	3.33166e-14	1.90291e-13
ARIH1	7.58427	0.414547	3.34352e-14	1.90823e-13
SNAPC1	7.57918	0.2733	3.47749e-14	1.98319e-13
EXOC3-AS1	7.57232	0.872913	3.66611e-14	2.08918e-13
CPPED1	7.56716	0.031897	3.81466e-14	2.1722e-13
TPRKB	7.56493	0.249857	3.88069e-14	2.20813e-13
IQCE	7.55807	0.663864	4.09108e-14	2.32609e-13
SLC4A7	7.55473	1.09657	4.1974e-14	2.38474e-13
AC092171.3	7.54332	0.584286	4.58142e-14	2.60096e-13
UBE2D4	7.53693	0.422378	4.81155e-14	2.72751e-13
CDK13	7.52541	0.663538	5.25532e-14	2.97683e-13
NUP205	7.51921	0.526778	5.51094e-14	3.11694e-13
C12orf49	7.51722	0.361587	5.59528e-14	3.16228e-13
C6orf136	7.51272	0.235534	5.79133e-14	3.27063e-13
KRI1	7.50142	0.873415	6.31313e-14	3.56264e-13
BCL11A	7.47907	0.287592	7.48478e-14	4.21438e-13
NIF3L1	7.47652	0.355406	7.63164e-14	4.29386e-13
GAS2L1	7.47561	0.122953	7.68482e-14	4.32056e-13
PTPRC	7.44866	0.22931	9.42902e-14	5.2933e-13
PPP1R8	7.44332	0.819213	9.81884e-14	5.50804e-13
WDR89	7.43495	0.602618	1.04611e-13	5.86394e-13
SPAST	7.40954	0.597202	1.26735e-13	7.09884e-13
ERC1	7.40479	0.917806	1.31358e-13	7.35234e-13
TLE4	7.40058	1.14169	1.35593e-13	7.58375e-13
ATP6V1D	7.38816	0.198969	1.48869e-13	8.32011e-13
ZBTB11	7.38115	0.644506	1.56933e-13	8.75782e-13
RAP1B	7.37689	0.146613	1.62032e-13	9.03267e-13
MLLT10	7.37683	0.528159	1.62097e-13	9.03267e-13
TUBGCP2	7.3759	0.155773	1.63241e-13	9.08968e-13
DEGS2	7.37508	0.884173	1.64244e-13	9.13878e-13
ARID2	7.37231	0.484618	1.67696e-13	9.324e-13
ILF3-DT	7.3688	0.445198	1.72167e-13	9.56552e-13
SURF4	7.36707	0.0170613	1.74423e-13	9.68373e-13
DENND4B	7.35661	0.56263	1.88641e-13	1.04501e-12
TULP4	7.35566	1.09239	1.89988e-13	1.0517e-12
PLEKHA2	7.35148	0.898631	1.96022e-13	1.0843e-12
METTL22	7.32497	0.263031	2.38945e-13	1.32076e-12
DYNC1LI1	7.30762	0.144667	2.71914e-13	1.5008e-12
CLIP1	7.29452	0.526672	2.99731e-13	1.65191e-12
FASTKD1	7.28338	0.335708	3.25556e-13	1.79293e-12
NFKBIL1	7.28196	0.176411	3.28994e-13	1.81055e-12
MCM8	7.27634	0.508121	3.4299e-13	1.88619e-12
GNPAT	7.27211	0.105132	3.53914e-13	1.94344e-12
PABPC4	7.26364	0.0815537	3.76799e-13	2.0676e-12
TLE3	7.25831	0.298936	3.91944e-13	2.14914e-12
MAF1	7.25335	0.202529	4.066e-13	2.22789e-12
ARHGAP1	7.23581	0.562887	4.62747e-13	2.53369e-12
MLXIP	7.23181	0.19264	4.76589e-13	2.60759e-12
RNASE2	7.23125	1.94409	4.78575e-13	2.61655e-12
GFOD1	7.22911	0.274115	4.86174e-13	2.65618e-12
EMB	7.21925	1.30611	5.22759e-13	2.85399e-12
MSL1	7.21587	0.564399	5.35914e-13	2.9237e-12
C1orf21	7.18431	0.51234	6.75454e-13	3.6823e-12
CENPU	7.18385	0.175168	6.77776e-13	3.69229e-12
SPG7	7.173	0.395866	7.33694e-13	3.99403e-12
METTL2A	7.16975	0.195237	7.51368e-13	4.08729e-12
CPSF6	7.16053	0.134306	8.03667e-13	4.36864e-12
DDHD1	7.1574	0.418318	8.22208e-13	4.46299e-12
MND1	7.15036	0.0913489	8.65529e-13	4.69476e-12
THEM4	7.13879	0.629915	9.41586e-13	5.10364e-12
ZNF800	7.13641	0.238678	9.57971e-13	5.185e-12
MKNK2	7.12849	0.114716	1.01475e-12	5.48837e-12
SLC36A4	7.12161	0.433772	1.06671e-12	5.7653e-12
PSTPIP2	7.11794	0.207145	1.09554e-12	5.91687e-12
RFX5	7.11655	0.529155	1.10661e-12	5.97239e-12
TBL2	7.11269	0.35102	1.13805e-12	6.13767e-12
STK24	7.1078	0.210223	1.17911e-12	6.35456e-12
ZDHHC21	7.1062	1.09319	1.19284e-12	6.42395e-12
POLE	7.09984	0.592791	1.24903e-12	6.72179e-12
QTRT1	7.09926	0.478298	1.25428e-12	6.74524e-12
OSBPL11	7.09497	0.832918	1.29377e-12	6.95266e-12
ROCK2	7.09292	0.457705	1.31308e-12	7.05135e-12
KLHL9	7.08827	0.716998	1.35795e-12	7.28717e-12
MRPL44	7.08111	0.13726	1.43005e-12	7.66859e-12
AC008124.1	7.07301	0.364874	1.51612e-12	8.11862e-12
COPA	7.06912	0.153777	1.55924e-12	8.34357e-12
PRTN3	7.06603	1.00901	1.59429e-12	8.52511e-12
TELO2	7.06404	0.346817	1.61729e-12	8.64195e-12
JMJD1C	7.05373	0.141703	1.74183e-12	9.30083e-12
SLC4A1AP	7.04822	0.283878	1.81216e-12	9.66954e-12
ZFX	7.03572	0.413501	1.98232e-12	1.057e-11
NAA60	7.03153	0.302139	2.0428e-12	1.08848e-11
TRAPPC8	7.02973	0.606893	2.06936e-12	1.10186e-11
ILVBL	7.02766	0.251833	2.10033e-12	1.11756e-11
SLC10A3	7.02726	0.0780974	2.1063e-12	1.11995e-11
POLE2	7.02713	0.183635	2.10829e-12	1.12022e-11
RMDN1	7.00923	0.14677	2.39627e-12	1.27144e-11
ACSF3	6.99574	0.328809	2.6386e-12	1.39903e-11
DYNC1I2	6.99248	0.13635	2.70072e-12	1.43096e-11
MED13	6.98463	0.366383	2.85613e-12	1.51225e-11
SLC7A1	6.98341	0.209517	2.88105e-12	1.52437e-11
PRRG4	6.97939	0.481034	2.9646e-12	1.56748e-11
TEN1	6.97376	0.185887	3.08574e-12	1.63038e-11
TBC1D5	6.96489	0.42031	3.28672e-12	1.73536e-11
COX10	6.96395	0.786651	3.30865e-12	1.74572e-11
FAHD2B	6.9398	0.218549	3.92657e-12	2.0703e-11
WRN	6.93232	0.316619	4.14005e-12	2.18133e-11
LONRF2	6.9181	1.93209	4.57754e-12	2.41016e-11
SP140L	6.91491	0.48185	4.68148e-12	2.46316e-11
PHF20	6.90891	0.217186	4.88385e-12	2.56785e-11
BCL7B	6.89902	0.107588	5.23623e-12	2.75121e-11
RAB8A	6.89645	0.166305	5.33169e-12	2.79942e-11
RBM5	6.89538	0.183605	5.37214e-12	2.81869e-11
SEC22C	6.89475	0.0876947	5.39596e-12	2.82923e-11
ZNF12	6.8669	0.498126	6.56123e-12	3.43066e-11
FBXO25	6.86634	0.503043	6.58708e-12	3.44179e-11
SF3A2	6.85838	0.835249	6.96438e-12	3.63391e-11
UBAC1	6.85021	0.180385	7.37405e-12	3.845e-11
SLC25A32	6.83981	0.547624	7.92983e-12	4.13194e-11
BUB1B	6.83295	0.881354	8.31833e-12	4.33139e-11
EYA3	6.80697	0.534674	9.96725e-12	5.18641e-11
CST3	6.79505	0.390229	1.08271e-11	5.62996e-11
CLUAP1	6.78222	0.291939	1.18345e-11	6.14954e-11
DCAF6	6.74007	0.0917627	1.5831e-11	8.2149e-11
EMP2	6.73306	1.12316	1.6613e-11	8.61481e-11
DDX52	6.72488	0.0956321	1.75732e-11	9.10643e-11
GOLGA4	6.72094	0.262983	1.80557e-11	9.35006e-11
MKLN1	6.71398	0.331315	1.8939e-11	9.80073e-11
NUDT9	6.70786	0.299793	1.97505e-11	1.02067e-10
REPS2	6.70573	0.187099	2.00407e-11	1.03496e-10
ACAP1	6.70402	0.284556	2.02764e-11	1.04569e-10
ARRB1	6.70271	0.687326	2.04585e-11	1.05437e-10
STARD3NL	6.69618	0.0904644	2.13936e-11	1.1018e-10
DUSP14	6.69389	0.0892876	2.17311e-11	1.11842e-10
ZDHHC20	6.69161	0.710378	2.20736e-11	1.13528e-10
IMPDH2	6.68146	0.376644	2.36575e-11	1.21591e-10
METTL14	6.68132	0.38405	2.36804e-11	1.21626e-10
ARMCX3	6.66657	0.080323	2.61845e-11	1.34396e-10
C12orf10	6.66295	0.0700726	2.68387e-11	1.3766e-10
APBA2	6.66097	0.989827	2.72018e-11	1.39428e-10
CD38	6.64331	1.81325	3.06726e-11	1.57004e-10
C11orf68	6.64282	0.329999	3.07728e-11	1.5741e-10
SPPL3	6.63564	0.270813	3.23101e-11	1.64939e-10
RBM22	6.63095	0.12155	3.33529e-11	1.70032e-10
BIN3	6.62686	0.211208	3.42894e-11	1.74571e-10
KDM4B	6.62471	0.454245	3.4793e-11	1.77015e-10
SHQ1	6.62293	0.389387	3.52148e-11	1.7904e-10
PLA2G12A	6.62105	0.254064	3.56651e-11	1.81207e-10
BCR	6.62074	0.792179	3.57402e-11	1.81467e-10
TEDC2	6.61816	0.137937	3.63709e-11	1.84545e-10
DLG1	6.59333	0.702619	4.30061e-11	2.17919e-10
LAMTOR3	6.58954	0.0722627	4.4118e-11	2.23403e-10
TIMM10	6.58434	0.112426	4.56895e-11	2.31205e-10
WASHC5	6.56476	0.265308	5.21176e-11	2.63557e-10
HIST1H1E	6.5596	0.471573	5.39508e-11	2.72645e-10
TUT4	6.52216	1.01258	6.9304e-11	3.49765e-10
DHRSX	6.51778	0.17798	7.1355e-11	3.59875e-10
NAPA	6.51466	0.278554	7.28546e-11	3.67193e-10
MAP3K7	6.50841	0.151625	7.59528e-11	3.82553e-10
UBR3	6.48835	0.614745	8.67794e-11	4.36792e-10
TOLLIP	6.48331	0.192064	8.97345e-11	4.51364e-10
MTA1	6.48161	0.133582	9.07515e-11	4.56176e-10
PAIP2B	6.47833	0.565654	9.27411e-11	4.65867e-10
MAP4K2	6.47768	0.560673	9.31414e-11	4.67566e-10
TSHZ1	6.46502	0.967322	1.01286e-10	5.08113e-10
TRMT61B	6.46195	0.252352	1.03361e-10	5.1818e-10
CENPT	6.45159	0.529895	1.10686e-10	5.5343e-10
TOR1A	6.4459	0.0655925	1.14918e-10	5.73829e-10
ACTL6A	6.44248	0.1228	1.17533e-10	5.86501e-10
VEGFB	6.43946	0.632209	1.19901e-10	5.97921e-10
UBE2O	6.43585	0.459422	1.22788e-10	6.11509e-10
MARK2	6.43562	0.476483	1.22968e-10	6.12e-10
ZRSR2	6.43396	0.376693	1.24323e-10	6.18336e-10
RAE1	6.4311	0.061608	1.26681e-10	6.29648e-10
ATMIN	6.43081	0.419665	1.26923e-10	6.30045e-10
CDKAL1	6.43081	0.527166	1.26928e-10	6.30045e-10
HYAL3	6.42966	0.588776	1.27894e-10	6.34007e-10
ANKRD33B	6.41876	1.94715	1.37391e-10	6.80195e-10
TEX10	6.40824	0.307043	1.47208e-10	7.28316e-10
OSBPL1A	6.38937	0.578411	1.66571e-10	8.21962e-10
IFT27	6.38806	0.13417	1.68009e-10	8.28513e-10
PHTF1	6.38714	0.657945	1.69013e-10	8.32922e-10
NEFH	6.38268	1.05829	1.74018e-10	8.57027e-10
PRMT9	6.37753	0.561138	1.79969e-10	8.85758e-10
KYNU	6.37663	2.06183	1.8103e-10	8.90397e-10
UBR7	6.37517	0.181643	1.82756e-10	8.98302e-10
SSBP3	6.37434	0.369773	1.83754e-10	9.0262e-10
RAB7A	6.37179	0.141645	1.86833e-10	9.17146e-10
ADCY7	6.3507	0.471656	2.1434e-10	1.05149e-09
PIH1D1	6.34871	0.126175	2.17125e-10	1.06446e-09
IRS2	6.34178	0.45471	2.2713e-10	1.11207e-09
C6orf47	6.32342	0.29378	2.5583e-10	1.25096e-09
MAPK9	6.29193	0.419022	3.13541e-10	1.5292e-09
NUP35	6.27727	0.194194	3.44581e-10	1.6795e-09
AC012360.3	6.27553	0.359348	3.48437e-10	1.6972e-09
PPWD1	6.25778	0.258435	3.90507e-10	1.90089e-09
SOCS4	6.24777	0.59073	4.16352e-10	2.02539e-09
CTDSP2	6.2474	0.18569	4.17335e-10	2.02886e-09
PTTG1IP	6.24695	0.128426	4.18548e-10	2.03345e-09
ARFGEF2	6.24595	0.459413	4.21221e-10	2.04512e-09
BAZ2B	6.24366	0.395045	4.27435e-10	2.07395e-09
OTUD5	6.22152	0.173118	4.92363e-10	2.38592e-09
TUT7	6.21912	0.421723	4.99957e-10	2.42116e-09
RAB18	6.20584	0.0817846	5.44067e-10	2.62972e-09
ORC3	6.20473	0.168992	5.47923e-10	2.64666e-09
BRWD1	6.20284	0.422129	5.54548e-10	2.67523e-09
ICAM4	6.19055	0.13867	5.99565e-10	2.89055e-09
MTG2	6.18924	0.209223	6.04539e-10	2.91267e-09
CTSZ	6.18911	0.0357421	6.05041e-10	2.91323e-09
TMEM216	6.18013	0.231775	6.40497e-10	3.08002e-09
MED28	6.1692	0.537136	6.86381e-10	3.29647e-09
CEP104	6.16906	0.153898	6.86955e-10	3.29712e-09
MAP3K3	6.1631	0.805694	7.13337e-10	3.42157e-09
MYO1E	6.15609	2.41308	7.45647e-10	3.57427e-09
TTC17	6.15555	0.496294	7.48187e-10	3.58417e-09
IKZF5	6.15207	0.474445	7.64768e-10	3.65896e-09
H2AFY2	6.15071	0.685162	7.71353e-10	3.68813e-09
OSBPL9	6.14235	0.735138	8.13108e-10	3.88285e-09
DNAJB1	6.13451	0.0598818	8.54196e-10	4.0739e-09
OGA	6.12996	0.287688	8.79012e-10	4.18961e-09
GXYLT1	6.12052	0.334783	9.3272e-10	4.44278e-09
PJA2	6.10615	0.390185	1.02064e-09	4.85544e-09
PSD4	6.09138	0.796124	1.11945e-09	5.32214e-09
ABHD11	6.08172	0.269597	1.18898e-09	5.64917e-09
MYD88	6.06567	0.587269	1.31402e-09	6.23932e-09
LCOR	6.05212	0.282602	1.42949e-09	6.78335e-09
WDR48	6.05089	0.328389	1.4405e-09	6.8313e-09
RTL8A	6.04816	0.0744961	1.46505e-09	6.94336e-09
MOGS	6.03751	0.159105	1.56515e-09	7.41311e-09
CCNL1	6.03172	0.279764	1.62221e-09	7.67852e-09
LCP1	6.01508	0.0459341	1.79795e-09	8.50505e-09
STK26	6.00524	0.382593	1.91045e-09	9.02588e-09
MED27	5.99913	0.199587	1.9838e-09	9.36655e-09
PCNP	5.99643	0.178443	2.01699e-09	9.51734e-09
CTR9	5.99107	0.0702416	2.08463e-09	9.83035e-09
SCYL2	5.9894	0.223473	2.10613e-09	9.92551e-09
ANKRD49	5.9655	0.226518	2.43884e-09	1.14863e-08
RINL	5.96483	0.317803	2.44885e-09	1.15262e-08
TMED4	5.96132	0.0219427	2.50212e-09	1.17697e-08
ADAT1	5.94489	1.11072	2.76649e-09	1.30051e-08
AC012615.1	5.94382	0.511241	2.78459e-09	1.3082e-08
CYB5R4	5.93831	0.101793	2.87977e-09	1.35207e-08
KIAA0930	5.93776	0.563658	2.88947e-09	1.35579e-08
PTPN23	5.936	0.806629	2.92055e-09	1.36952e-08
INTS5	5.92533	0.199907	3.11661e-09	1.46055e-08
ATP2B4	5.92114	0.271709	3.19724e-09	1.4974e-08
ABRAXAS1	5.9145	0.0752535	3.3289e-09	1.5581e-08
XIAP	5.91152	0.335358	3.38974e-09	1.58559e-08
POLA1	5.9084	0.523843	3.45437e-09	1.61382e-08
RNF138	5.9061	0.0874034	3.50298e-09	1.63552e-08
EIF3I	5.90333	0.09484	3.56247e-09	1.66227e-08
VCL	5.90231	0.471143	3.58438e-09	1.67146e-08
ZC3H4	5.89853	0.370987	3.6676e-09	1.7071e-08
TFB1M	5.88316	0.151424	4.02515e-09	1.87236e-08
NYNRIN	5.86201	2.5988	4.57289e-09	2.12585e-08
MTERF2	5.84333	0.222111	5.11667e-09	2.37571e-08
SLC35B4	5.84195	0.6084	5.1592e-09	2.39398e-08
SACM1L	5.84132	0.34918	5.17897e-09	2.40168e-08
NETO2	5.84121	1.57527	5.18243e-09	2.40181e-08
FBXO22	5.83598	0.688033	5.34752e-09	2.4768e-08
STK38	5.83485	0.654835	5.38398e-09	2.49215e-08
MALT1	5.82518	0.650017	5.70517e-09	2.63921e-08
SMIM13	5.82075	0.5882	5.8583e-09	2.70839e-08
ZCCHC7	5.8168	0.155449	5.9985e-09	2.77151e-08
NAAA	5.81588	1.3427	6.03151e-09	2.78505e-08
GNB2	5.81534	0.258402	6.0511e-09	2.79239e-08
RBCK1	5.80627	0.0324312	6.38813e-09	2.94252e-08
RB1CC1	5.79739	0.112832	6.73551e-09	3.10063e-08
MDC1	5.79319	0.471343	6.90627e-09	3.1773e-08
KLF15	5.79061	1.23844	7.01311e-09	3.22449e-08
SETD3	5.78953	0.242898	7.05816e-09	3.24323e-08
IPO8	5.78653	0.577114	7.18561e-09	3.29978e-08
MAGED1	5.784	0.392882	7.29442e-09	3.34568e-08
SREBF2	5.78083	0.249856	7.43351e-09	3.4074e-08
PPIL2	5.77355	0.356332	7.76163e-09	3.55565e-08
MIB1	5.76723	0.59175	8.05827e-09	3.6893e-08
HK2	5.76415	1.13274	8.20705e-09	3.75286e-08
MAFG-DT	5.76213	0.780452	8.3058e-09	3.79571e-08
VPS26B	5.75903	0.0860167	8.45972e-09	3.86372e-08
LMNB1	5.75838	0.0562734	8.49259e-09	3.87638e-08
HNRNPH3	5.75602	0.148797	8.61219e-09	3.92859e-08
GALNT11	5.74743	0.248657	9.06095e-09	4.13081e-08
ARHGAP17	5.73192	0.418861	9.93021e-09	4.52163e-08
ORAI3	5.72338	0.0969634	1.04427e-08	4.75214e-08
CD83	5.72259	1.16897	1.04909e-08	4.7712e-08
MRPS14	5.72021	0.69821	1.06392e-08	4.8328e-08
TRIM8	5.71974	0.479573	1.06684e-08	4.84317e-08
AAGAB	5.71769	0.145799	1.07985e-08	4.89925e-08
CCP110	5.71533	0.159195	1.09493e-08	4.96469e-08
EIF4E	5.7121	0.0555636	1.11591e-08	5.05676e-08
PRMT3	5.70861	0.219979	1.13902e-08	5.15843e-08
CTNND1	5.70769	0.373229	1.14523e-08	5.18341e-08
AC245014.3	5.70373	1.36529	1.17215e-08	5.2989e-08
CDK16	5.70045	0.129975	1.19489e-08	5.39847e-08
SLBP	5.67834	0.161898	1.36008e-08	6.13746e-08
N4BP1	5.67818	0.592673	1.36133e-08	6.13941e-08
EVA1C	5.67497	0.153848	1.38712e-08	6.24823e-08
IER3	5.65985	0.0196784	1.51505e-08	6.82046e-08
DGKZ	5.65718	0.561819	1.53877e-08	6.92311e-08
MEF2C	5.65602	0.815164	1.54923e-08	6.96601e-08
PIN4	5.65586	0.0557054	1.55069e-08	6.9684e-08
MAP3K2	5.65075	0.427766	1.59751e-08	7.17455e-08
CMC2	5.64165	0.0692074	1.68424e-08	7.55672e-08
DDN-AS1	5.64162	0.634177	1.68461e-08	7.55672e-08
BOLA3-AS1	5.64071	0.707882	1.69354e-08	7.59224e-08
CTXN1	5.63274	1.28792	1.77366e-08	7.9467e-08
ZFYVE19	5.61525	0.335113	1.96274e-08	8.77302e-08
TM2D1	5.61039	0.086602	2.01869e-08	9.01778e-08
MLH3	5.58628	0.592815	2.31984e-08	1.03569e-07
FAM124B	5.58614	0.752056	2.32169e-08	1.03591e-07
PBRM1	5.58432	0.01857	2.34619e-08	1.04622e-07
MDM4	5.58336	0.0387796	2.35915e-08	1.05137e-07
CELF2	5.57761	0.201811	2.43842e-08	1.08606e-07
PSMD2	5.56534	0.213846	2.61646e-08	1.16467e-07
C22orf46	5.56269	0.875826	2.65641e-08	1.18176e-07
RGS14	5.55775	0.973568	2.7328e-08	1.21502e-07
PPP4C	5.55499	0.144305	2.77626e-08	1.23362e-07
KMT2B	5.55175	0.546409	2.82817e-08	1.25595e-07
PI4KA	5.55099	0.595787	2.84049e-08	1.26068e-07
TBXAS1	5.52708	0.568668	3.25602e-08	1.4434e-07
CHMP3	5.51841	0.0408257	3.42071e-08	1.51463e-07
ELK1	5.51408	0.14014	3.50618e-08	1.55156e-07
MEST	5.50248	0.304884	3.74489e-08	1.65526e-07
GNL2	5.49087	0.0441265	3.99968e-08	1.76684e-07
TRAPPC11	5.48635	0.377397	4.10318e-08	1.8115e-07
ELP1	5.48516	0.262531	4.13107e-08	1.82274e-07
CLGN	5.48093	0.529479	4.23093e-08	1.86571e-07
RAB11FIP2	5.46725	0.601385	4.57062e-08	2.01198e-07
PABPC1	5.46624	0.00310692	4.59679e-08	2.02232e-07
RANBP6	5.46379	0.679632	4.66086e-08	2.04931e-07
SKI	5.44742	0.642599	5.11066e-08	2.24577e-07
ANKRD36C	5.43485	0.545784	5.48431e-08	2.40576e-07
TBC1D7	5.4276	0.0469477	5.71165e-08	2.50403e-07
TXNDC9	5.42048	0.0856469	5.94383e-08	2.60431e-07
PIP4K2A	5.40397	0.00554699	6.51827e-08	2.85435e-07
PEF1	5.39458	0.0365313	6.86845e-08	3.00146e-07
NR3C1	5.39453	0.168655	6.87015e-08	3.00146e-07
AL450998.2	5.387	0.612248	7.1643e-08	3.12816e-07
NAP1L4	5.3796	0.191936	7.46507e-08	3.25384e-07
RPS6KA4	5.36991	0.276892	7.87742e-08	3.43159e-07
TRIM38	5.36562	0.40608	8.06737e-08	3.51231e-07
HMG20A	5.35873	0.585531	8.3807e-08	3.64662e-07
PHACTR2	5.35801	0.515008	8.41438e-08	3.65916e-07
STRN	5.35787	0.197515	8.42064e-08	3.65978e-07
CFAP298	5.35724	0.0587114	8.45016e-08	3.67049e-07
RAD17	5.35562	0.089379	8.52647e-08	3.70151e-07
KIAA2026	5.35228	0.428227	8.68512e-08	3.76821e-07
FAM189B	5.35046	0.195805	8.77311e-08	3.8042e-07
BIN2	5.34825	0.104134	8.88069e-08	3.84864e-07
ERCC4	5.34414	0.240306	9.08492e-08	3.93489e-07
NMRK1	5.34207	0.110226	9.18897e-08	3.97767e-07
RFTN1	5.32686	1.43916	9.99232e-08	4.32046e-07
FANCE	5.32554	0.470738	1.00655e-07	4.34714e-07
FBRS	5.32447	0.423514	1.0125e-07	4.3703e-07
AAED1	5.31857	0.353143	1.04587e-07	4.50663e-07
EIF2B4	5.31442	0.139926	1.06996e-07	4.6078e-07
SMARCE1	5.31236	0.292121	1.08214e-07	4.65758e-07
CLASP2	5.29879	0.708103	1.16576e-07	5.01176e-07
ZBTB43	5.29596	0.294472	1.1839e-07	5.08686e-07
KBTBD7	5.28641	0.232712	1.2474e-07	5.35359e-07
GPAT4	5.28485	0.136825	1.25807e-07	5.39633e-07
RFXAP	5.28351	0.0783301	1.26729e-07	5.43277e-07
SDHC	5.28212	0.0580307	1.27697e-07	5.47116e-07
NVL	5.27667	0.307758	1.31549e-07	5.63302e-07
SENP1	5.27075	0.641122	1.35871e-07	5.81479e-07
AL391069.3	5.27043	1.23333	1.36106e-07	5.82153e-07
SERTAD1	5.26487	0.238355	1.4029e-07	5.9971e-07
TMEM41B	5.26015	0.142676	1.4394e-07	6.14772e-07
PRKAG2	5.25819	1.06144	1.4548e-07	6.20839e-07
PACS1	5.24775	0.944131	1.53972e-07	6.56339e-07
CCDC125	5.24745	0.678959	1.54222e-07	6.57034e-07
ZFPM1	5.2463	0.88816	1.55187e-07	6.60771e-07
FERMT1	5.24491	1.60993	1.56361e-07	6.65392e-07
NT5C2	5.22703	0.361261	1.72251e-07	7.326e-07
FUNDC2	5.21765	0.145842	1.81209e-07	7.6983e-07
PTER	5.21242	0.310448	1.8639e-07	7.91396e-07
NAA30	5.20707	0.348312	1.91842e-07	8.14088e-07
AP1G1	5.20695	0.414752	1.91969e-07	8.14169e-07
GOLGA8A	5.20157	1.5791	1.97611e-07	8.37627e-07
WWC2	5.19452	0.623811	2.05243e-07	8.6949e-07
RABAC1	5.18907	0.0794336	2.11342e-07	8.94822e-07
MRPL33	5.18728	0.14191	2.13385e-07	9.02966e-07
UQCC1	5.18658	0.264784	2.14194e-07	9.05881e-07
TSPYL4	5.17935	0.985367	2.22664e-07	9.41176e-07
DAPK3	5.15337	0.192663	2.55852e-07	1.08085e-06
EP300	5.15148	0.413481	2.58442e-07	1.09118e-06
CDYL	5.15076	0.261215	2.59427e-07	1.09473e-06
NOL4L	5.14204	0.960172	2.7177e-07	1.14617e-06
KANK1	5.14132	1.51992	2.72813e-07	1.14993e-06
NCOR2	5.14026	0.359055	2.74352e-07	1.15577e-06
CMTM6	5.12426	0.0267133	2.98711e-07	1.25769e-06
SGF29	5.12336	0.294327	3.00143e-07	1.26301e-06
MRFAP1	5.12193	0.128077	3.02424e-07	1.2719e-06
TMEM8A	5.11997	0.333677	3.05583e-07	1.28447e-06
FNDC3A	5.11553	0.579775	3.12857e-07	1.31431e-06
BUD13	5.11217	0.221678	3.18476e-07	1.33717e-06
DDX20	5.10824	0.300746	3.25167e-07	1.36451e-06
ZMIZ2	5.09967	0.720518	3.40249e-07	1.427e-06
SMAD4	5.099	0.388651	3.41444e-07	1.43122e-06
LRMP	5.09764	0.932831	3.43914e-07	1.44077e-06
TSPAN32	5.09219	0.284117	3.53944e-07	1.48197e-06
LTC4S	5.08291	0.754211	3.71691e-07	1.55541e-06
SNHG7	5.07738	0.8501	3.82669e-07	1.60047e-06
CD70	5.06469	2.5506	4.09062e-07	1.70801e-06
ZNF652	5.06249	0.715874	4.13805e-07	1.7259e-06
TMEM150A	5.05993	0.618791	4.19408e-07	1.74831e-06
NFKBIE	5.05361	0.615851	4.33536e-07	1.8062e-06
ZNF512	5.04454	0.417015	4.54624e-07	1.89301e-06
POLG2	5.04039	0.364548	4.64595e-07	1.93346e-06
GPR180	5.03461	0.399643	4.7883e-07	1.99051e-06
OSGIN2	5.02597	0.421599	5.00888e-07	2.07991e-06
USP20	5.02087	0.536369	5.14378e-07	2.13475e-06
CAPZB	5.01541	0.107758	5.29202e-07	2.19507e-06
MTO1	5.01194	0.13249	5.38846e-07	2.23262e-06
TTC14	5.01145	0.376374	5.40213e-07	2.23583e-06
TRPM7	5.00193	0.466055	5.67594e-07	2.34657e-06
ODR4	4.99846	0.297338	5.77894e-07	2.38785e-06
FBXO6	4.99246	0.949623	5.96136e-07	2.46187e-06
RUFY1	4.98789	0.0775715	6.10422e-07	2.51949e-06
ELK3	4.97805	0.945872	6.42284e-07	2.64955e-06
SPSB2	4.9754	0.406371	6.51115e-07	2.68451e-06
SAAL1	4.97257	0.121187	6.60712e-07	2.7226e-06
RNGTT	4.97173	0.558397	6.63584e-07	2.73294e-06
DCTN6	4.95601	0.0480672	7.19555e-07	2.95861e-06
RRM2B	4.95544	0.885699	7.21678e-07	2.96572e-06
TXNDC16	4.94745	0.293088	7.51906e-07	3.0849e-06
EXOSC10	4.94617	0.0829799	7.56888e-07	3.10365e-06
TOP2A	4.94293	0.0727499	7.69569e-07	3.15394e-06
AGBL5	4.9379	0.508282	7.89678e-07	3.23459e-06
PVALB	4.93335	1.87884	8.08306e-07	3.3073e-06
LATS2	4.93082	0.790699	8.1885e-07	3.34863e-06
TYMP	4.92612	0.412661	8.38797e-07	3.42834e-06
ARMC8	4.92457	0.122175	8.45453e-07	3.45368e-06
MAPKAPK5	4.92352	0.3259	8.50009e-07	3.47041e-06
IP6K1	4.91818	0.302188	8.73524e-07	3.56449e-06
RIPK1	4.91785	0.519253	8.7498e-07	3.5685e-06
CCDC14	4.9091	0.262533	9.1493e-07	3.7274e-06
SPDL1	4.89969	0.0323524	9.5986e-07	3.90833e-06
MARVELD2	4.89142	0.613099	1.0011e-06	4.06965e-06
SLC18B1	4.88807	0.0469211	1.01827e-06	4.135e-06
VTI1A	4.88443	0.215586	1.03731e-06	4.21006e-06
GNA13	4.87864	0.270005	1.06819e-06	4.33306e-06
GINS4	4.87234	0.227066	1.10285e-06	4.47126e-06
TGFBR1	4.867	0.670107	1.13305e-06	4.59122e-06
EXOC3	4.86195	0.105477	1.16235e-06	4.70743e-06
DBP	4.86074	0.426599	1.16946e-06	4.7337e-06
MFSD14C	4.85955	0.377513	1.17651e-06	4.75966e-06
MBTD1	4.82868	0.811795	1.3744e-06	5.55427e-06
KLHL8	4.82399	0.300393	1.40717e-06	5.68369e-06
RAB38	4.81846	0.447286	1.44671e-06	5.84024e-06
TCTA	4.81552	0.30045	1.46814e-06	5.92359e-06
FES	4.81021	0.390027	1.50769e-06	6.07665e-06
PIP4K2B	4.80582	0.875633	1.5412e-06	6.20843e-06
MEX3B	4.80145	0.924022	1.57521e-06	6.33864e-06
FBXO33	4.78477	0.370185	1.71185e-06	6.88116e-06
VEZT	4.77967	0.152432	1.75584e-06	7.05421e-06
ADCY3	4.7756	0.907463	1.79177e-06	7.19472e-06
ACACA	4.76951	0.467106	1.84678e-06	7.41167e-06
PEX3	4.75918	0.225355	1.94381e-06	7.79279e-06
CEP55	4.75854	0.619185	1.94995e-06	7.81327e-06
TUBE1	4.75202	0.106322	2.01395e-06	8.06541e-06
PSMB8	4.74687	0.211069	2.0659e-06	8.26907e-06
RNF144B	4.74358	1.35981	2.09977e-06	8.4002e-06
KLHL21	4.73381	0.362491	2.2034e-06	8.80541e-06
UBALD1	4.72176	0.603877	2.33815e-06	9.33405e-06
ANKFY1	4.72131	0.534484	2.34327e-06	9.34952e-06
WAS	4.72094	1.13221	2.34758e-06	9.36179e-06
SLC35C1	4.69785	0.572701	2.62914e-06	1.04791e-05
DEF6	4.6932	0.376621	2.68961e-06	1.07144e-05
RAB32	4.68508	0.461297	2.79848e-06	1.11422e-05
AP1G2	4.67469	0.410693	2.94396e-06	1.17029e-05
TUBGCP4	4.67319	0.185856	2.96559e-06	1.17765e-05
FBXO21	4.67104	0.246189	2.99673e-06	1.18939e-05
TMEM167B	4.66547	0.167995	3.07906e-06	1.22014e-05
PPP2R5D	4.66083	0.362379	3.1493e-06	1.24732e-05
BZW1	4.65828	0.0288442	3.18864e-06	1.26224e-05
EMILIN2	4.65096	0.390308	3.304e-06	1.30722e-05
SLC39A10	4.64898	0.702466	3.33573e-06	1.31908e-05
PLPP4	4.64232	0.656301	3.44523e-06	1.36167e-05
MIR4458HG	4.64078	1.59037	3.47094e-06	1.37111e-05
NDRG3	4.63222	0.410918	3.61767e-06	1.42758e-05
MYPOP	4.6299	0.469898	3.65845e-06	1.44241e-05
MLLT6	4.62459	0.642111	3.75342e-06	1.47883e-05
AGTPBP1	4.62263	0.442062	3.78906e-06	1.49204e-05
SPRY1	4.62253	0.713228	3.79092e-06	1.49204e-05
FJX1	4.62165	1.62405	3.807e-06	1.49759e-05
TMEM94	4.62152	0.605656	3.80936e-06	1.49774e-05
RASA2	4.62087	0.493964	3.82125e-06	1.50163e-05
SENP2	4.61983	0.232145	3.84047e-06	1.5084e-05
ACYP2	4.61393	0.300596	3.95124e-06	1.5511e-05
ZNF644	4.61204	0.353336	3.98729e-06	1.56444e-05
PTAR1	4.61146	0.361326	3.99841e-06	1.56798e-05
ATAD1	4.60939	0.124997	4.03848e-06	1.58287e-05
AKT2	4.60477	0.0587181	4.12913e-06	1.61672e-05
DUS3L	4.59785	0.121532	4.26882e-06	1.67055e-05
HEMK1	4.59404	0.239379	4.34738e-06	1.70041e-05
ASB8	4.59168	0.113673	4.39702e-06	1.71894e-05
DOCK11	4.58167	0.328451	4.61284e-06	1.80238e-05
TADA1	4.56814	0.39874	4.92064e-06	1.92065e-05
SIRT6	4.56536	0.0093433	4.98647e-06	1.94534e-05
PSMC4	4.56073	0.106501	5.09755e-06	1.98765e-05
TOGARAM1	4.55414	0.352942	5.26011e-06	2.04892e-05
CSTF3	4.55154	1.0421	5.32537e-06	2.0722e-05
CHD2	4.54902	0.212945	5.38961e-06	2.09503e-05
NMT2	4.54688	0.767879	5.44469e-06	2.11536e-05
TINF2	4.54274	0.0668699	5.55281e-06	2.15532e-05
ATF2	4.54272	0.353238	5.55328e-06	2.15532e-05
SDHAF4	4.53618	0.456206	5.72813e-06	2.22204e-05
SLC35D1	4.53495	0.634068	5.76171e-06	2.23392e-05
KIF3A	4.53468	0.690547	5.76921e-06	2.23568e-05
FBXO28	4.53314	0.191574	5.81131e-06	2.25084e-05
UBR2	4.53211	0.395721	5.8397e-06	2.26067e-05
COQ2	4.52751	0.264847	5.9682e-06	2.30924e-05
TROVE2	4.52112	0.332711	6.15146e-06	2.37892e-05
TOR1AIP2	4.51659	0.295044	6.28427e-06	2.42789e-05
ABHD17A	4.51658	0.0760979	6.28451e-06	2.42789e-05
UTP23	4.51647	0.613456	6.28781e-06	2.42792e-05
ABCA5	4.51593	0.586479	6.30403e-06	2.43294e-05
AFTPH	4.51437	0.263659	6.35045e-06	2.4496e-05
RNF111	4.50453	0.558778	6.65192e-06	2.56458e-05
BARD1	4.49571	0.0240297	6.93395e-06	2.67194e-05
RPS6KA3	4.49164	0.129008	7.06752e-06	2.72203e-05
MINDY2	4.48906	0.239411	7.15378e-06	2.75384e-05
GPAM	4.4839	1.12223	7.32903e-06	2.81986e-05
GRK3	4.48083	1.08889	7.43542e-06	2.85934e-05
CHMP7	4.47956	0.0823309	7.47978e-06	2.87347e-05
RAB6B	4.47833	0.0916404	7.52287e-06	2.88855e-05
QSOX2	4.47699	0.306463	7.57022e-06	2.90525e-05
MSRA	4.473	0.182564	7.71296e-06	2.95703e-05
DALRD3	4.47003	0.279952	7.82099e-06	2.99692e-05
CHRAC1	4.46809	0.00914859	7.892e-06	3.0226e-05
UBA2	4.46588	0.0470414	7.97408e-06	3.05248e-05
KIFAP3	4.45523	0.2135	8.38039e-06	3.20639e-05
RUNX3	4.45429	0.870787	8.41713e-06	3.21882e-05
FOXK1	4.44741	0.53376	8.69138e-06	3.32201e-05
YIPF3	4.44363	0.0305946	8.8454e-06	3.37917e-05
AC103591.3	4.4343	0.513633	9.23714e-06	3.52471e-05
FKBP7	4.43157	0.736036	9.35483e-06	3.56626e-05
UCKL1	4.43148	0.155173	9.35879e-06	3.56626e-05
APBB1IP	4.43028	0.347993	9.41104e-06	3.58437e-05
CASP4	4.41836	0.058745	9.94511e-06	3.78586e-05
TUBD1	4.40952	0.110646	1.03599e-05	3.93979e-05
RNF114	4.4046	0.0338971	1.05979e-05	4.02825e-05
CSNK1G1	4.40123	0.57058	1.07641e-05	4.08938e-05
PIAS3	4.39814	0.666546	1.09181e-05	4.14582e-05
PCGF5	4.38712	0.174855	1.14862e-05	4.35713e-05
AC006064.4	4.38499	0.734286	1.15991e-05	4.39775e-05
RALGAPA2	4.37701	0.976654	1.20317e-05	4.55719e-05
S100B	4.37134	3.08309	1.23489e-05	4.67497e-05
VPS13D	4.35985	0.462566	1.30151e-05	4.92226e-05
TIFA	4.35529	0.555012	1.32888e-05	5.02326e-05
NUDT12	4.35193	0.699823	1.34945e-05	5.09589e-05
SCRN1	4.33992	1.24044	1.42532e-05	5.3797e-05
SLC15A4	4.33806	0.740608	1.43743e-05	5.42271e-05
DIAPH2	4.33295	1.59928	1.47122e-05	5.54742e-05
ZNF766	4.32799	0.281603	1.50478e-05	5.67112e-05
REEP4	4.32436	0.00116244	1.52977e-05	5.76243e-05
DCTN4	4.32188	0.212541	1.54706e-05	5.82464e-05
MNT	4.31381	0.756331	1.60463e-05	6.03537e-05
C16orf87	4.31328	0.0316962	1.60853e-05	6.04703e-05
RNPC3	4.30887	0.444003	1.64089e-05	6.16561e-05
MEMO1	4.29346	0.245183	1.75908e-05	6.60312e-05
TMEM30A	4.29063	0.0902645	1.78171e-05	6.67809e-05
RNF44	4.28802	0.493027	1.80271e-05	6.75343e-05
CAMK1D	4.27869	0.384829	1.87993e-05	7.03227e-05
MPI	4.27545	0.11065	1.9075e-05	7.13186e-05
USP44	4.26608	2.25957	1.98938e-05	7.4343e-05
CREB3L2	4.26568	0.194717	1.99293e-05	7.44391e-05
CDS2	4.2544	0.121862	2.09607e-05	7.81754e-05
HCG11	4.25299	0.439626	2.10934e-05	7.86314e-05
TRIB2	4.25131	0.528529	2.12522e-05	7.9145e-05
HBG2	4.24982	0.398205	2.13939e-05	7.9629e-05
ARL8A	4.24973	0.509198	2.14033e-05	7.9629e-05
DYRK1A	4.237	0.296831	2.26523e-05	8.4193e-05
AFF1	4.23431	0.258652	2.29252e-05	8.51652e-05
VAV3	4.23119	1.31462	2.32454e-05	8.63124e-05
TP53INP1	4.23101	0.864256	2.32643e-05	8.634e-05
ANKRD13A	4.23007	0.28887	2.33621e-05	8.66602e-05
FUOM	4.22156	0.227651	2.42614e-05	8.98637e-05
MANEA	4.21908	0.660596	2.45305e-05	9.08159e-05
TESK1	4.21868	0.601116	2.45737e-05	9.0931e-05
ZDHHC7	4.21501	0.220792	2.49768e-05	9.23774e-05
TRAPPC2	4.21119	0.0620481	2.54034e-05	9.39093e-05
CEP170	4.20939	0.599711	2.56063e-05	9.46129e-05
ALOX5AP	4.20818	1.13677	2.57432e-05	9.50723e-05
PRKD3	4.20732	1.05606	2.58417e-05	9.53891e-05
IPO9	4.20045	0.0889815	2.66385e-05	9.82344e-05
KLHL36	4.19058	0.449248	2.78244e-05	0.000102558
ZNF557	4.18823	0.279246	2.81138e-05	0.000103523
GPR161	4.17534	1.99803	2.97539e-05	0.000109455
IRAK3	4.17341	0.492558	3.00069e-05	0.000110332
CEPT1	4.16952	0.228692	3.0524e-05	0.000112125
TAB2	4.15869	0.378071	3.2008e-05	0.000117518
PKNOX1	4.15755	0.207789	3.21676e-05	0.000118047
LINC00909	4.15601	0.51013	3.23855e-05	0.000118789
CHML	4.15187	1.32771	3.29765e-05	0.000120898
USP14	4.15131	0.0744136	3.30575e-05	0.000121136
ANKRD36	4.14034	0.714344	3.46791e-05	0.000126955
OGDH	4.1351	0.143424	3.54797e-05	0.000129823
ZNF264	4.12517	0.410961	3.70466e-05	0.000135425
IAH1	4.12393	0.031606	3.72462e-05	0.000136088
SOAT1	4.11713	0.377437	3.83612e-05	0.000140095
AC103691.1	4.10636	0.972957	4.01948e-05	0.00014672
ELANE	4.09399	0.248069	4.24018e-05	0.000154551
R3HDM2	4.0846	0.59464	4.41527e-05	0.000160856
LINC00476	4.06421	1.04605	4.81961e-05	0.000175417
PDE6D	4.06284	0.0555028	4.84798e-05	0.000176364
PGM1	4.05966	0.463234	4.91447e-05	0.000178697
PDE7A	4.05572	0.572472	4.99795e-05	0.000181645
TMEM222	4.05458	0.0197769	5.02249e-05	0.000182449
AASDH	4.04185	0.15163	5.30315e-05	0.000192459
ANKRD18A	4.03707	4.3044	5.41228e-05	0.000196231
SMG5	4.03611	0.450004	5.43457e-05	0.000196944
MBTPS1	4.03223	0.168714	5.52502e-05	0.000200126
RAB29	4.03042	0.89556	5.56782e-05	0.00020158
TMEM131L	4.02879	0.320538	5.60641e-05	0.00020288
POLK	4.02374	0.265442	5.7281e-05	0.000207184
NEIL2	4.02094	0.288295	5.79659e-05	0.00020956
HLA-DQB1	4.01747	1.92361	5.88261e-05	0.000212467
TMEM243	4.0135	0.654885	5.98259e-05	0.000215975
DPF2	4.01304	0.0391544	5.99405e-05	0.000216285
EHD4	4.0116	0.570159	6.03092e-05	0.000217511
KDM1B	4.00953	0.656589	6.08398e-05	0.00021932
ABCB8	4.00644	0.0871555	6.16402e-05	0.000222099
RGP1	3.99424	0.247494	6.49009e-05	0.000233736
MARF1	3.99317	0.223623	6.51952e-05	0.000234684
MHENCR	3.99163	0.274393	6.5621e-05	0.000236104
MECOM	3.9914	2.2823	6.56841e-05	0.000236219
CCHCR1	3.97922	0.0602102	6.91412e-05	0.000248415
ARL5B	3.96647	0.469727	7.29458e-05	0.000261834
MAPK3	3.96393	0.265178	7.3725e-05	0.000264506
HDDC2	3.95348	0.46316	7.70237e-05	0.000275947
HIPK3	3.95175	0.676631	7.75829e-05	0.000277818
HCST	3.9477	0.740094	7.8907e-05	0.000282158
TUBB2B	3.9401	1.53658	8.14471e-05	0.000291103
HIF1A	3.93844	0.0675979	8.20126e-05	0.000292985
MKRN2	3.9358	0.101303	8.29198e-05	0.000296086
ZSCAN29	3.93397	0.621461	8.35555e-05	0.000298074
CCDC88C	3.93323	0.780545	8.38128e-05	0.000298851
SWSAP1	3.93264	0.345577	8.40178e-05	0.000299298
TGFBR2	3.92914	0.5391	8.52508e-05	0.000303405
APH1B	3.92826	0.578097	8.55622e-05	0.000304369
BEX1	3.92691	0.826194	8.60433e-05	0.000305932
SELENOI	3.9268	0.364207	8.60827e-05	0.000305932
ANKRD10	3.92095	0.287664	8.8201e-05	0.000313313
MSL2	3.91735	0.419072	8.95284e-05	0.000317783
CENPO	3.91731	0.125947	8.95436e-05	0.000317783
CDK19	3.91545	0.351485	9.02367e-05	0.000320092
COPS6	3.90399	0.109874	9.46181e-05	0.000335319
CSNK1A1	3.9034	0.101372	9.48521e-05	0.00033599
CYSRT1	3.90155	1.28535	9.55784e-05	0.000338404
ZC3H7B	3.90038	0.347135	9.60435e-05	0.000339891
CNOT8	3.89779	0.0211077	9.70741e-05	0.000343378
CCSER2	3.89722	0.468966	9.73016e-05	0.000344021
KBTBD8	3.8968	0.565083	9.74722e-05	0.000344463
IPO4	3.8953	0.626279	9.80759e-05	0.000346434
CHST10	3.89399	0.423385	9.861e-05	0.000348157
XXYLT1	3.89192	0.601739	9.94536e-05	0.000350807
IDNK	3.89075	0.474375	9.9934e-05	0.000352337
IL17RA	3.87739	0.868122	0.000105583	0.000372079
ZNF711	3.86055	0.859488	0.00011313	0.000398491
SLC38A10	3.8563	0.140472	0.000115117	0.000405112
NR6A1	3.8539	0.801925	0.000116253	0.000408917
INPP4A	3.84089	0.659723	0.000122591	0.000431011
CSNK1G3	3.83956	0.205039	0.000123253	0.000433135
RAB37	3.8378	1.22113	0.000124141	0.000436052
FHOD1	3.83721	0.159785	0.000124439	0.000436896
ZNF121	3.83513	0.481456	0.0001255	0.000440417
KCNAB2	3.83069	0.373676	0.000127786	0.000448231
BACH1	3.82788	0.688226	0.000129254	0.000453168
EVL	3.82608	1.11062	0.000130198	0.000456266
POLL	3.82398	0.0999139	0.000131316	0.000459971
ATG13	3.82372	0.183292	0.000131454	0.000460242
ASXL1	3.81818	0.0721472	0.00013444	0.000470476
NLN	3.81646	1.3182	0.000135381	0.000473551
TGDS	3.81499	0.0830798	0.000136191	0.000476163
TBC1D20	3.81367	0.30297	0.000136918	0.000478484
FOXK2	3.81182	0.509222	0.000137948	0.000481861
TMEM106B	3.80424	0.0483258	0.000142242	0.000496629
ESS2	3.8033	0.138195	0.000142784	0.00049829
DPP9	3.79259	0.269473	0.000149083	0.000519312
PSIP1	3.78849	0.0616814	0.000151565	0.000527472
ABHD18	3.78619	0.553872	0.000152973	0.000532126
CEP68	3.78076	0.59067	0.000156347	0.000543309
HEATR6	3.78067	0.500139	0.000156404	0.000543309
ACER3	3.77746	0.376801	0.000158433	0.000550105
NXF1	3.77562	0.0862003	0.000159607	0.000553672
MED12L	3.77293	1.10037	0.000161339	0.000559421
TATDN3	3.77224	0.0427418	0.000161788	0.000560721
RTL6	3.76216	1.0832	0.000168451	0.000583011
PCYOX1	3.75623	0.459247	0.000172489	0.000596439
AGO1	3.75496	0.638627	0.000173367	0.000599202
KAZALD1	3.752	0.398608	0.000175427	0.000606042
IL1B	3.74736	0.861847	0.000178705	0.000617086
ZBTB17	3.74324	0.11269	0.000181659	0.000626425
HLA-DMA	3.7431	0.428265	0.000181766	0.000626506
DNAAF4	3.73945	0.835658	0.000184422	0.000635373
GALNT7	3.73705	0.652105	0.000186194	0.000641182
CMIP	3.7332	0.000312342	0.000189066	0.000650775
ETFA	3.72572	0.0851397	0.000194756	0.000670057
IRF6	3.72461	0.656186	0.000195618	0.000672716
GOLGA8B	3.71973	0.639583	0.000199435	0.000685531
CLASRP	3.71809	0.124956	0.000200732	0.000689672
WDR53	3.71779	0.132184	0.000200977	0.000690201
PNMA1	3.71693	0.0334196	0.00020166	0.00069223
SENP5	3.70703	0.0365994	0.0002097	0.000718524
METTL18	3.69506	0.214606	0.000219831	0.000752893
OLA1	3.69417	0.0683174	0.000220603	0.000755195
ZNF518B	3.68251	0.523746	0.000230951	0.000789902
UTRN	3.6759	1.31231	0.000237012	0.000810266
RALGAPB	3.67096	0.454582	0.000241644	0.000825725
LDLRAP1	3.66624	0.234963	0.000246144	0.000840342
PDCD4-AS1	3.66222	0.336752	0.000250036	0.000853024
CPD	3.66155	0.649182	0.000250689	0.0008547
EHBP1	3.65767	0.497825	0.000254516	0.000867355
ZNF276	3.64836	0.284795	0.000263924	0.000898603
PLOD2	3.64401	0.942242	0.000268424	0.000913512
PIFO	3.642	2.28413	0.000270527	0.000920255
LST1	3.64127	1.86653	0.0002713	0.000922468
EPOP	3.63942	0.803662	0.000273251	0.000928683
ZNF827	3.62453	0.998011	0.000289492	0.000983439
KBTBD2	3.62333	0.124619	0.00029083	0.000987541
PGBD1	3.62156	0.429926	0.000292836	0.000993903
RB1	3.61759	0.256925	0.000297354	0.00100788
AL139246.5	3.61454	0.77519	0.000300886	0.00101939
RHOF	3.61246	0.22145	0.000303304	0.00102712
CLNS1A	3.59328	0.610856	0.000326544	0.00110533
LINC01311	3.59241	0.928981	0.000327634	0.00110852
ZFYVE16	3.58618	1.08851	0.000335555	0.0011343
PREX1	3.58013	0.859425	0.00034343	0.0011604
AC091271.1	3.57784	0.17274	0.000346451	0.00117009
ZNF780A	3.56891	0.217597	0.000358474	0.00121015
FYB1	3.55945	1.22721	0.000371637	0.00125346
PLXND1	3.55535	0.299334	0.000377482	0.00127258
ENTPD6	3.55191	0.178362	0.000382451	0.00128764
FOCAD	3.53752	0.785576	0.000403906	0.00135866
RASA1	3.52633	0.178832	0.000421364	0.00141549
LINC01366	3.52266	0.433667	0.000427239	0.00143459
AP006621.3	3.52083	0.486628	0.000430194	0.00144387
TMEM11	3.51608	0.0119077	0.00043797	0.00146931
AC026979.2	3.51581	0.227691	0.000438418	0.00147016
PLEKHA1	3.51395	1.26501	0.000441497	0.00147983
RICTOR	3.5137	0.435791	0.000441919	0.00148059
RIT1	3.50591	0.0990664	0.000455044	0.0015232
RNF41	3.50183	0.134277	0.000462077	0.00154606
DUSP3	3.49976	0.834833	0.000465678	0.00155742
SEPT6	3.49827	0.945335	0.000468289	0.00156546
DOCK8	3.49091	0.656408	0.000481386	0.00160781
ENDOD1	3.48839	0.0191083	0.000485938	0.0016223
EIF5A2	3.48615	0.10743	0.000490026	0.00163522
TAPBP	3.48492	0.100608	0.000492292	0.00164206
ADGRE2	3.48472	0.373274	0.000492645	0.00164251
MAU2	3.48418	0.315371	0.000493647	0.00164513
MAP3K12	3.48389	0.689074	0.000494177	0.00164617
AKAP13	3.47924	0.0838729	0.000502834	0.00167426
CBWD2	3.47418	0.22986	0.000512417	0.00170467
PTPN4	3.47296	0.362637	0.000514746	0.00171166
RBM48	3.46027	0.15468	0.000539637	0.00179285
CLSTN1	3.45766	0.748614	0.00054489	0.00180951
PHTF2	3.4531	0.485102	0.000554186	0.00183957
EPX	3.45286	1.46596	0.000554684	0.00184041
MXD1	3.44823	0.424317	0.000564274	0.00186976
ANO10	3.44792	0.143257	0.000564917	0.00187107
CD302	3.44617	0.781501	0.000568603	0.00188245
FAM19A2	3.44593	0.415406	0.000569088	0.00188323
EXOC2	3.44551	0.355748	0.000569982	0.00188536
SLC16A9	3.44238	0.481779	0.000576613	0.00190646
TESPA1	3.43463	0.293671	0.000593371	0.00195929
XRCC3	3.43439	0.253078	0.000593878	0.00195955
KDM6B	3.43435	0.745677	0.000593968	0.00195955
PRUNE1	3.43405	0.459198	0.000594629	0.00196087
WASL	3.42807	0.590123	0.000607893	0.00200199
TET2	3.41922	0.699683	0.000628	0.0020673
WDR11	3.41653	0.346529	0.000634237	0.00208693
NAPEPLD	3.40988	0.394776	0.000649921	0.00213667
PPFIA3	3.40436	1.0031	0.0006632	0.00217937
AC023509.4	3.40385	0.933382	0.000664424	0.00218245
NKIRAS2	3.4024	0.0665647	0.000667959	0.0021931
SUSD1	3.39335	0.218917	0.000690444	0.00226594
LRP1	3.374	0.398537	0.00074084	0.00242922
SH3BP5	3.37367	1.52114	0.000741722	0.00243
ITGB2	3.37239	0.662074	0.000745194	0.00244032
CCNJ	3.36985	0.65104	0.000752094	0.00246184
HELQ	3.36931	0.281898	0.000753563	0.00246558
GUCY1A1	3.36898	1.4088	0.000754465	0.00246746
ORC5	3.3669	0.0542389	0.000760175	0.00248506
R3HDM4	3.36	0.0367725	0.000779419	0.00254466
CLCC1	3.35265	0.328713	0.000800406	0.00261092
CCNG1	3.35247	1.10813	0.000800944	0.00261155
FLVCR1	3.34454	0.252544	0.000824181	0.00268615
FOXN3-AS1	3.32975	0.888895	0.000869254	0.00283061
C1QA	3.32011	2.18537	0.00089982	0.00292635
TTYH3	3.31631	1.02126	0.000912155	0.00296519
MFN1	3.31135	0.141691	0.000928477	0.00301695
EZH1	3.30694	0.39935	0.000943201	0.00306143
AC007114.2	3.30687	1.29585	0.000943449	0.00306143
ABL2	3.30417	0.540117	0.000952565	0.00308724
STIM1	3.30386	0.252136	0.000953642	0.00308941
DMXL1	3.29308	0.165856	0.000990949	0.00320614
MYADM	3.27637	0.112121	0.00105152	0.0033992
CEP44	3.25736	0.28059	0.00112454	0.00363212
C1orf74	3.25462	0.425064	0.00113546	0.00366582
MUM1	3.24867	0.460313	0.00115945	0.00374169
SC5D	3.23814	0.0678926	0.00120311	0.00388092
COQ10A	3.23614	0.108697	0.00121157	0.00390487
SEC24C	3.23561	0.0882941	0.00121385	0.00391054
TSC2	3.22833	0.525205	0.00124514	0.00400965
VPS18	3.2236	0.410697	0.0012659	0.00407302
SLC35B3	3.22022	0.0560746	0.00128091	0.00411386
C11orf71	3.22013	0.413428	0.00128132	0.00411386
CCDC68	3.21934	0.93175	0.00128486	0.00412346
SNX16	3.21531	0.305809	0.00130304	0.00418003
SPOPL	3.21412	0.63171	0.00130846	0.00419564
MAPKAPK5-AS1	3.20871	0.369434	0.00133331	0.00427349
APAF1	3.20266	0.621828	0.00136164	0.00436059
IK	3.19435	0.0584363	0.00140146	0.00448621
MATK	3.1915	1.02087	0.00141537	0.00452882
HEXDC	3.18281	0.163868	0.00145855	0.00466304
RARA	3.18174	0.288934	0.00146394	0.00467827
ARID3A	3.17907	0.321697	0.00147751	0.00471964
RAMP1	3.178	0.500933	0.00148296	0.00473504
FAM53C	3.1717	0.217614	0.00151551	0.0048349
CEP192	3.16824	0.35526	0.00153362	0.00489061
PRR15	3.16674	1.31038	0.00154159	0.00491393
CLPB	3.15897	0.00629523	0.0015833	0.00504263
AL355472.1	3.15856	0.789939	0.00158548	0.00504745
LINC01637	3.15513	0.872739	0.00160428	0.00510516
DENND4A	3.15171	0.267756	0.00162318	0.00516312
PLXNC1	3.14764	0.927714	0.00164595	0.00523333
SLC20A2	3.13519	0.56939	0.00171743	0.00545831
RASAL2	3.12869	1.64358	0.00175588	0.00557817
AC015982.1	3.12828	0.392841	0.00175833	0.00558359
A1BG	3.1258	0.748855	0.0017732	0.00562804
KIAA0319L	3.1257	0.456269	0.00177382	0.00562804
ARHGAP45	3.12451	0.239081	0.001781	0.00564844
METTL13	3.1134	1.3275	0.00184943	0.00586053
RNASE6	3.10933	1.13003	0.00187511	0.00593694
NPB	3.09736	1.14979	0.00195253	0.00617686
NME6	3.09441	0.229389	0.00197207	0.00623607
CTTNBP2	3.08818	1.55186	0.00201384	0.00636281
SYMPK	3.0875	0.0580184	0.00201846	0.00637475
GRAMD1A	3.08636	0.354941	0.00202621	0.00639654
DUSP22	3.07741	0.289179	0.0020881	0.00658643
STMN3	3.07718	0.461032	0.00208966	0.00658859
SECISBP2L	3.07655	0.315468	0.00209415	0.00659998
STAT6	3.07476	0.241821	0.00210675	0.00663414
HSF2	3.07341	0.154873	0.00211628	0.00666138
ZNF302	3.0693	0.159756	0.00214561	0.00674807
ARNTL2	3.06021	0.387507	0.0022118	0.00695046
SIK3	3.05507	0.628261	0.0022501	0.00706493
SESTD1	3.05175	0.1836	0.00227515	0.0071406
C9orf85	3.04504	0.643696	0.00232649	0.00729565
ETV5	3.03722	0.334907	0.00238768	0.00748134
PDE4A	3.03412	0.636725	0.00241238	0.00755244
CDR2	3.02715	0.0712358	0.00246872	0.00772241
ANPEP	3.02673	1.42726	0.00247211	0.00772982
PRR19	3.0231	0.837403	0.00250201	0.00782009
SOCS2	3.01946	1.01506	0.00253227	0.00790156
SH3RF1	3.01608	1.4909	0.0025607	0.00798696
SPG11	3.01097	0.307698	0.00260414	0.00811909
B3GAT2	3.00264	0.273009	0.00267647	0.00834118
FNBP1	2.99963	1.10895	0.00270312	0.00842073
SMG9	2.99702	0.0505416	0.00272634	0.00848958
TRAPPC1	2.98965	0.222373	0.00279299	0.00869354
SCAPER	2.98597	1.27395	0.00282683	0.00879522
PPP1R21	2.98285	0.291545	0.00285578	0.00888115
ORAI2	2.98007	0.356839	0.00288181	0.00895521
ZNF891	2.97342	0.831551	0.00294497	0.00914771
MADD	2.97324	0.549306	0.00294679	0.00914959
VPS29	2.96287	0.0292086	0.00304787	0.00945179
CASP8AP2	2.95622	0.285109	0.00311435	0.00964606
RNF217	2.95367	0.362497	0.00314015	0.00972197
CASP10	2.95054	0.814492	0.00317215	0.00981701
MIR34AHG	2.92497	2.49838	0.00344487	0.0106523
IKBKB	2.92155	0.291347	0.00348297	0.0107657
JMY	2.90815	0.202731	0.00363568	0.0112239
SGK3	2.89888	0.873953	0.00374495	0.0115518
WDFY2	2.89668	0.298672	0.00377132	0.0116284
CNPY4	2.89435	0.0644027	0.00379939	0.0117101
GOLGA5	2.89295	0.0200624	0.00381639	0.0117577
AC005261.3	2.8895	0.548483	0.00385858	0.011878
LENG8	2.88761	0.295817	0.00388175	0.0119445
LINC01979	2.8772	1.64993	0.00401219	0.0123408
GGACT	2.87655	0.290261	0.00402051	0.0123613
CCDC171	2.87373	0.989598	0.00405655	0.0124671
SERTAD3	2.87275	0.0777419	0.00406912	0.0125006
AL451070.1	2.86739	0.496834	0.00413871	0.0127041
TEC	2.86604	0.486338	0.00415642	0.0127429
PADI4	2.86084	1.87377	0.00422522	0.0129338
SLC23A2	2.86081	0.753455	0.00422557	0.0129338
ZMYM2	2.85537	0.270363	0.00429866	0.0131522
ZBTB1	2.85224	0.926541	0.00434128	0.0132665
MTUS2	2.84516	1.25615	0.00443898	0.0135595
ANKRD13D	2.84458	0.768342	0.00444698	0.0135785
ZBTB48	2.83538	0.265917	0.00457716	0.0139703
SNX27	2.83061	0.184554	0.00464592	0.014163
ZGRF1	2.82105	0.170346	0.00478661	0.0145742
TNFAIP8	2.81896	0.00158301	0.00481796	0.0146638
KCTD9	2.81079	0.0160964	0.00494201	0.0150353
GFOD2	2.80439	0.0561488	0.00504111	0.0153244
DDN	2.79877	1.05028	0.0051297	0.0155812
MBNL3	2.7983	0.45952	0.00513728	0.0155979
ATP2C1	2.79134	0.0411855	0.00524905	0.0159244
AC116407.1	2.78797	0.608205	0.00530401	0.0160847
MED15	2.77299	0.107018	0.00555439	0.0168305
DPPA4	2.77245	1.43923	0.0055636	0.0168516
DPYSL2	2.76609	0.222605	0.00567331	0.017177
VPS33B-DT	2.76424	0.657065	0.00570553	0.0172607
LSM8	2.75608	0.0169128	0.00584995	0.0176905
PPP1R9B	2.75424	0.25983	0.0058828	0.0177827
CTSF	2.7449	0.317231	0.00605297	0.0182825
ZNF101	2.74087	0.389231	0.00612768	0.0185007
RETREG3	2.74043	0.108602	0.0061358	0.0185178
TDRD3	2.74021	0.106746	0.00613992	0.0185229
AC005076.1	2.73938	0.418569	0.00615556	0.0185626
ANKAR	2.73645	0.896402	0.00621053	0.0187209
WASHC4	2.73302	0.135423	0.00627569	0.0189098
MAP3K21	2.72761	2.24771	0.00637952	0.019215
RASGRP2	2.7243	1.80075	0.00644383	0.0194009
IFT81	2.71694	0.561619	0.00658892	0.0198298
JADE2	2.71204	0.464048	0.00668697	0.0201089
DIXDC1	2.70943	0.364965	0.0067398	0.0202596
CDK14	2.7093	1.24364	0.00674246	0.0202596
NAMPT	2.70511	0.0479355	0.00682819	0.020509
PSEN2	2.70212	0.366954	0.00688979	0.0206776
TNS3	2.69338	0.258808	0.00707326	0.0212113
NFAT5	2.68931	0.472178	0.00716003	0.021463
ZNF107	2.67883	0.479322	0.00738804	0.0221201
ZBTB10	2.66233	1.17738	0.00776026	0.023207
FCHSD2	2.66099	0.615533	0.00779118	0.0232902
ZNF791	2.65558	0.424444	0.00791714	0.0236574
BORCS6	2.65074	0.046018	0.00803165	0.0239805
EPG5	2.6452	0.258863	0.00816436	0.0243575
LPCAT2	2.64465	0.719384	0.00817751	0.0243871
SNX13	2.64411	0.266489	0.00819049	0.0244161
CRELD1	2.6363	0.235547	0.00838145	0.0249755
TMEM127	2.62949	0.176438	0.00855119	0.0254411
CSGALNACT1	2.6247	1.21904	0.00867244	0.0257917
NME4	2.61476	0.529174	0.00892902	0.0265339
EML3	2.61102	0.42756	0.00902714	0.0267948
IRAK4	2.61101	0.200856	0.00902748	0.0267948
POLH	2.61028	0.534832	0.00904688	0.0268418
JADE3	2.60466	0.935106	0.00919651	0.027275
ING4	2.59687	0.0137664	0.0094077	0.0278795
LYSMD3	2.59657	0.148594	0.00941593	0.0278929
CSNK2A1	2.59201	0.106507	0.00954161	0.028243
ARMH3	2.58349	0.373698	0.0097806	0.0289391
CYB5RL	2.58283	0.826279	0.00979948	0.0289792
AC022784.3	2.58274	0.807829	0.00980184	0.0289792
FBXL4	2.58187	0.197253	0.00982654	0.0290408
KIAA1147	2.58099	0.92994	0.00985183	0.0290928
RASAL3	2.57786	0.514424	0.00994134	0.0293456
MTMR9	2.57105	0.505014	0.010139	0.0299057
COG3	2.57044	0.219796	0.0101568	0.0299348
IFITM1	2.56876	1.83692	0.0102064	0.0300692
DENND6B	2.56759	0.859209	0.0102408	0.0301589
PAIP2	2.5661	0.00642641	0.0102851	0.0302773
SNX29	2.56265	0.257435	0.0103876	0.0305671
AC009171.2	2.56034	1.0908	0.010457	0.0307596
MSANTD4	2.55742	0.957606	0.0105451	0.0309824
C12orf76	2.54729	0.379368	0.0108563	0.0318347
FAM160B2	2.54649	0.678854	0.0108812	0.0318953
AP005329.3	2.54448	0.57736	0.0109441	0.0320673
GIT2	2.54235	0.388296	0.011011	0.0322509
GPR160	2.54071	0.842496	0.0110626	0.0323893
CRTC1	2.53765	0.675551	0.0111601	0.0326621
RAP2A	2.53332	0.25758	0.0112986	0.0330548
GTF2E1	2.53019	0.0910585	0.0114001	0.0333257
DNAJC4	2.525	0.00215548	0.01157	0.0338092
SFT2D3	2.52241	0.34467	0.0116553	0.0340455
N4BP2L1	2.51764	0.344128	0.0118143	0.0344831
EPS8L2	2.51635	0.566726	0.0118577	0.0345831
C1QB	2.51434	2.53737	0.0119257	0.0347678
AC026304.1	2.51408	0.201267	0.0119344	0.0347797
GRIPAP1	2.50717	0.0650664	0.0121702	0.0354534
KITLG	2.50665	3.4504	0.0121883	0.0354922
NPM2	2.5033	1.80756	0.0123043	0.0358162
ARHGAP5-AS1	2.49832	0.980781	0.0124783	0.0363088
NR1D2	2.49679	0.850979	0.0125321	0.0364515
PLEKHA4	2.49564	0.187352	0.0125729	0.036556
KLHDC10	2.48936	0.132397	0.0127973	0.037194
CCNT2	2.48297	0.259041	0.0130291	0.0378093
DGKD	2.47913	0.49097	0.0131705	0.0382049
PANK1	2.47788	0.819338	0.0132166	0.0383097
ALG12	2.47774	0.250476	0.0132218	0.0383097
RALGPS2	2.47668	0.487131	0.013261	0.0383939
SAMD9L	2.47543	0.220218	0.0133075	0.0385136
ATF7IP	2.47377	0.21684	0.0133696	0.0386786
FBXO30	2.46714	0.209893	0.0136198	0.0393874
SMYD4	2.46604	0.601811	0.0136615	0.0394927
GPR63	2.45259	1.91046	0.0141832	0.0409695
TMEM45A	2.44825	0.3395	0.0143552	0.0414346
MEGF9	2.4411	0.430095	0.0146424	0.0422152
PRCP	2.43625	0.00437249	0.0148403	0.0427692
ELFN1-AS1	2.43076	0.585145	0.0150671	0.0434063
EXOC4	2.43039	1.02872	0.0150824	0.0434338
GAS6-AS1	2.42654	1.01994	0.0152436	0.0438812
AC092069.1	2.41811	0.777656	0.0156013	0.0448596
ACBD5	2.41229	0.245953	0.0158526	0.045565
NFE2L3	2.41047	0.0501535	0.0159321	0.0457585
UGGT2	2.40665	0.648525	0.0160994	0.0462216
CPLANE1	2.40377	0.963786	0.0162268	0.0465631
GRHPR	2.40369	0.023092	0.0162308	0.0465631
ERCC6	2.39763	0.647048	0.0165014	0.0472856
NFKBIZ	2.3964	0.555686	0.0165569	0.0474267
C3orf38	2.39268	0.230961	0.0167257	0.0478738
FAM219B	2.38944	0.468444	0.0168739	0.0482797
ATP1B1	2.38479	0.473183	0.017089	0.0488766
JAML	2.38111	2.2136	0.0172605	0.0493484
SLC12A9	2.37815	0.253606	0.0173998	0.0497279
NAA16	2.37781	0.0278589	0.0174158	0.0497547
RPL5	-5.68812	0.128849	1.28448e-08	5.79977e-08

### Sheet: MDS vs Normal
Upregulated in del(5q) MDS Ery1 cells							Upregulated in Normal Ery1 cells
gene	score	logfc	pval	pval_adj			gene	score	logfc	pval	pval_adj
BAX	36.2273	2.5043	2.26041e-287	2.4364e-284			RPS14	65.8178	59.7764	0	0
MRPL27	35.1441	2.72216	1.42972e-270	1.19858e-267			RPL5	42.6041	11.3874	0	0
RAP2B	31.5114	2.18877	6.065e-218	3.0507e-215			SCD	37.7824	4.87552	0	0
PPP1R14A	31.2077	3.44423	8.38959e-214	3.7235e-211			CD52	37.4426	7.44989	7.93027e-307	1.49585e-303
ALYREF	30.0039	2.18331	8.72172e-198	2.99115e-195			RPL4	36.8996	6.06099	4.69444e-298	7.08391e-295
MRPL18	29.8836	2.01982	3.21589e-196	1.05495e-193			VWA5A	36.7561	4.51719	9.29611e-296	1.16899e-292
PRDX3	29.2022	2.0269	1.82075e-187	5.28367e-185			CA2	36.0134	6.26662	5.1574e-284	4.86407e-281
SRM	29.1968	2.56672	2.12828e-187	5.94735e-185			RPL35	35.0012	14.5181	2.16009e-268	1.62978e-265
COA4	28.7807	2.08997	3.74265e-182	1.00851e-179			AKR1C1	33.2957	4.63874	4.45158e-243	3.05338e-240
RFK	27.8194	1.65989	2.52435e-170	5.95195e-168			HPGDS	32.8722	3.71224	5.48566e-237	3.44911e-234
MAP4K4	27.2588	1.75837	1.3064e-163	2.98691e-161			OSBPL6	32.7087	3.05209	1.17322e-234	6.80922e-232
GNB2	26.7298	1.67947	2.1227e-157	4.32859e-155			ANXA1	32.0654	4.81832	1.33962e-225	7.21962e-223
CTSW	26.5069	3.0791	8.0776e-155	1.60383e-152			FTH1	31.4061	7.7205	1.67244e-216	7.8866e-214
MRPL13	26.2635	1.70936	5.01843e-152	9.46601e-150			ATOX1	30.8476	1.90942	6.03668e-209	2.53037e-206
TP53RK	26.0091	1.76226	3.90643e-149	7.18878e-147			APOC1	30.5938	10.6358	1.47908e-205	5.87352e-203
UBE2V2	25.9661	1.58365	1.19739e-148	2.15102e-146			TUBA1A	30.1508	2.98553	1.04857e-199	3.95575e-197
JPT1	25.8993	2.66108	6.77765e-148	1.18924e-145			PJA2	30.0581	1.86358	1.71049e-198	6.14555e-196
UBAC1	25.7115	2.88216	8.68822e-146	1.42506e-143			GCSAML	29.7653	2.84448	1.09996e-194	3.458e-192
PRKAR2B	25.473	2.12947	3.92298e-143	6.16644e-141			CSNK1A1	29.718	1.75661	4.49381e-194	1.35623e-191
EI24	25.4451	1.53537	7.99369e-143	1.23087e-140			FDPS	28.4336	3.70173	7.76627e-178	2.02057e-175
KLF1	25.1468	2.54558	1.53029e-139	2.26393e-137			LARS	27.9913	1.70136	2.07139e-172	5.20955e-170
LYAR	24.6702	1.90722	2.23203e-134	3.17748e-132			EPB41L4A-AS1	27.8331	1.73051	1.72717e-170	4.2037e-168
UQCC2	24.4965	1.68864	1.60992e-132	2.20851e-130			IK	26.9954	1.45128	1.67368e-160	3.7141e-158
PRDX4	24.3783	1.6038	2.9027e-131	3.84226e-129			UBE2B	26.9552	1.42996	4.96138e-160	1.06953e-157
BAZ1A	24.2389	1.67218	8.65077e-130	1.12535e-127			TPST2	26.8357	2.64829	1.23726e-158	2.5931e-156
LAGE3	23.8955	1.63462	3.4111e-126	4.36216e-124			SYF2	26.4268	1.64253	6.73646e-154	1.30325e-151
SNCA	23.7054	1.35242	3.17201e-124	3.92341e-122			PAIP2	25.7853	1.37875	1.29485e-146	2.22037e-144
RPS19	23.4219	17.0293	2.55881e-121	3.1139e-119			LARP1	25.7325	1.51453	5.06212e-146	8.48749e-144
NUDT1	22.7388	1.59846	1.85128e-114	2.21713e-112			GALNT5	25.6889	2.00255	1.55407e-145	2.49478e-143
TCP1	22.7066	1.70915	3.85503e-114	4.54472e-112			ACSL4	25.2853	2.40873	4.63726e-141	6.99762e-139
DKC1	22.6504	1.75727	1.38348e-113	1.6059e-111			CAPG	24.9074	3.5881	6.18406e-137	8.97283e-135
STOM	22.409	1.64587	3.21848e-111	3.6793e-109			CRYBA4	24.5191	2.46507	9.24627e-133	1.29191e-130
HNRNPD	22.38	2.24772	6.16321e-111	6.94051e-109			KIF21A	24.427	1.55963	8.8469e-132	1.19196e-129
BOLA3	22.2889	1.60412	4.7379e-110	5.18079e-108			KIT	23.8617	2.61586	7.65772e-126	9.62959e-124
LSM1	22.0891	1.32199	4.0202e-108	4.27217e-106			CD69	22.3171	2.2686	2.51994e-110	2.79602e-108
RIF1	22.0197	1.70382	1.86337e-107	1.89988e-105			NUDT21	22.2627	1.43475	8.49093e-110	9.15201e-108
PSMG1	21.9378	1.53385	1.13172e-106	1.12353e-104			ELL2	22.0601	1.72599	7.64595e-108	8.01232e-106
SPTA1	21.9372	1.20753	1.14776e-106	1.12465e-104			RFESD	22.0555	1.21628	8.46115e-108	8.74512e-106
POLR2H	21.8801	1.39902	4.01584e-106	3.88456e-104			ID2	21.963	3.59168	6.49908e-107	6.53807e-105
SMIM37	21.7855	1.29537	3.18114e-105	3.03819e-103			TTC37	21.315	1.18662	8.24083e-101	7.31494e-99
EBPL	21.7158	1.31331	1.45519e-104	1.37243e-102			LCP1	21.243	1.73474	3.82659e-100	3.35717e-98
SELENOW	21.6092	1.47184	1.4721e-103	1.37124e-101			ELMO1	21.2158	1.63691	6.82984e-100	5.92312e-98
SOS1	21.505	1.82833	1.39739e-102	1.28577e-100			IGFBP2	21.1589	4.74144	2.28659e-99	1.93847e-97
STRAP	21.4425	1.47522	5.36364e-102	4.87574e-100			CST7	21.1021	2.08628	7.60261e-99	6.37352e-97
MRPL14	21.3267	1.54777	6.41386e-101	5.76102e-99			PSAT1	20.5904	1.6988	3.34259e-94	2.65472e-92
SMC2	21.1737	1.58683	1.66908e-99	1.43104e-97			NDUFA2	20.4055	1.04777	1.49572e-92	1.16342e-90
PSMA3	21.0508	1.72568	2.24978e-98	1.86534e-96			MARCH3	20.4043	1.42951	1.53241e-92	1.1798e-90
EBNA1BP2	20.9521	1.42648	1.79546e-97	1.47247e-95			NDFIP1	20.2474	1.07409	3.74592e-91	2.77088e-89
UBE2N	20.6963	1.18247	3.73851e-95	3.03302e-93			OGFOD1	20.0587	1.42924	1.69398e-89	1.21725e-87
FAM96B	20.6685	1.3154	6.6544e-95	5.34122e-93			ZMAT2	19.4059	1.15616	6.87597e-84	4.55081e-82
TRMT10C	20.4204	1.47344	1.10106e-92	8.6536e-91			RCSD1	19.3314	2.59648	2.92357e-83	1.90158e-81
ARF4	20.3693	1.18221	3.12883e-92	2.38455e-90			ATG12	19.154	0.925834	8.96817e-82	5.45684e-80
CCDC85B	20.3579	1.84183	3.95034e-92	2.98053e-90			PABPC1	19.0433	1.07212	7.46702e-81	4.47132e-79
C9orf78	20.2548	1.19213	3.21984e-91	2.40532e-89			FRG1	19.0064	1.15446	1.50906e-80	8.96524e-79
ZFPM1	20.1149	1.26963	5.46194e-90	4.001e-88			SLC2A3	18.9818	1.86986	2.41419e-80	1.42305e-78
HSD17B10	20.0654	1.15459	1.48088e-89	1.07435e-87			NMT1	18.9713	1.08893	2.94696e-80	1.72363e-78
PHLDA3	19.9906	2.57973	6.64623e-89	4.73073e-87			RBM22	18.9387	0.98137	5.47724e-80	3.1789e-78
PDZD8	19.9681	1.35631	1.04348e-88	7.35797e-87			HSPA4	18.857	1.11625	2.5725e-79	1.48164e-77
CENPU	19.9539	1.24636	1.38733e-88	9.69201e-87			UBE2D2	18.6967	0.924248	5.26317e-78	2.96348e-76
DTYMK	19.9517	1.4863	1.44928e-88	1.0032e-86			FABP5	18.6249	1.26913	2.01944e-77	1.12034e-75
PAK1IP1	19.5808	1.21714	2.25487e-85	1.54664e-83			SLC44A1	18.6206	1.52089	2.18676e-77	1.20432e-75
DGUOK	19.45	1.19865	2.91601e-84	1.9821e-82			RAB31	18.5704	2.25199	5.57599e-77	3.04861e-75
DCUN1D5	19.4278	1.17662	4.48954e-84	3.02442e-82			JUP	18.5128	1.69056	1.6276e-76	8.77161e-75
SRSF4	19.4206	1.26371	5.17066e-84	3.45244e-82			BCAT1	18.2143	1.13057	3.97395e-74	2.06782e-72
MRPL3	19.3352	1.37115	2.7186e-83	1.78364e-81			PMP22	17.834	1.14332	3.85023e-71	1.92384e-69
RHOG	19.323	1.15815	3.44033e-83	2.21857e-81			PFDN1	17.7725	0.882721	1.15469e-70	5.69422e-69
NPM3	19.2818	1.22823	7.63068e-83	4.87911e-81			SPTB	17.5648	1.58691	4.58643e-69	2.14936e-67
BEX1	19.2638	3.54162	1.08175e-82	6.85868e-81			TPSG1	17.2782	1.78724	6.86526e-67	3.1017e-65
NUDCD2	19.2432	1.14193	1.60871e-82	1.01147e-80			HSD17B12	17.2306	1.12537	1.56515e-66	7.02918e-65
CCT8	19.2171	1.80742	2.66027e-82	1.65882e-80			LMNB1	16.9974	1.0465	8.58703e-65	3.76681e-63
AK6	19.2131	1.18196	2.87309e-82	1.77684e-80			CD44	16.9905	1.48826	9.65849e-65	4.21233e-63
EMC6	19.2046	1.18784	3.38826e-82	2.07841e-80			SLCO2B1	16.8589	2.11655	9.01966e-64	3.91111e-62
RNPS1	19.0884	1.04169	3.15062e-81	1.90172e-79			TSTD1	16.7784	1.12353	3.51312e-63	1.49754e-61
POLR3K	18.8447	1.17801	3.24981e-79	1.85756e-77			CRIM1	16.665	2.5377	2.35635e-62	9.9322e-61
CHID1	18.7415	1.17354	2.27248e-78	1.28916e-76			BCAR1	15.982	1.39508	1.70498e-57	6.63096e-56
DDX39A	18.6702	1.3643	8.65378e-78	4.8365e-76			DOCK8	15.9808	1.41626	1.73906e-57	6.72881e-56
SLBP	18.5598	1.352	6.78994e-77	3.68562e-75			OXCT1	15.9547	0.986767	2.6422e-57	1.00178e-55
TPRKB	18.4381	1.20313	6.49781e-76	3.47702e-74			KRT19	15.8939	2.76458	6.9857e-57	2.60926e-55
SS18L2	18.2933	0.962717	9.35031e-75	4.96818e-73			OLA1	15.8227	0.87095	2.17078e-56	7.98954e-55
SMC3	18.2808	1.52451	1.1761e-74	6.20539e-73			DCTN4	15.6701	0.814674	2.42105e-55	8.78212e-54
TP53BP2	18.2176	1.4332	3.7418e-74	1.96055e-72			OGA	15.6373	0.773435	4.05781e-55	1.45791e-53
MRPL57	18.0542	1.38146	7.30902e-73	3.77716e-71			AXL	15.4705	2.5818	5.48491e-54	1.91591e-52
PRSS57	18.0401	1.70225	9.44034e-73	4.8454e-71			TRBC2	15.4303	1.54003	1.02375e-53	3.54322e-52
THOC2	18.023	0.979607	1.2861e-72	6.55653e-71			CMTM8	15.3551	2.37577	3.27214e-53	1.12732e-51
PRPF40A	17.9611	1.46754	3.92691e-72	1.98849e-70			TEAD1	15.3541	2.99241	3.32308e-53	1.13966e-51
NOC3L	17.86	1.00268	2.41598e-71	1.21524e-69			CD55	15.2567	1.29013	1.48536e-52	5.00313e-51
PCNP	17.8092	1.04406	5.9986e-71	2.97759e-69			RASA1	15.2464	1.23527	1.74079e-52	5.83744e-51
HDAC2	17.749	0.948046	1.75531e-70	8.59987e-69			SPCS2	15.0788	0.857664	2.23272e-51	7.4211e-50
HSPH1	17.7301	1.13488	2.45792e-70	1.19645e-68			MAN2A1	15.0598	0.863719	2.97508e-51	9.84515e-50
SSNA1	17.6797	1.08789	6.00804e-70	2.90581e-68			SH2D2A	15.0467	1.48263	3.62892e-51	1.19564e-49
AMMECR1	17.6702	1.18643	7.11444e-70	3.41901e-68			MRPL22	15.0383	0.744894	4.12005e-51	1.35156e-49
TTC32	17.6692	1.47851	7.24545e-70	3.45993e-68			TFRC	14.9243	1.34395	2.29077e-50	7.35482e-49
EIF3B	17.6629	1.02492	8.09853e-70	3.84298e-68			PNRC1	14.8189	0.712499	1.10655e-49	3.50796e-48
MAGOH	17.5681	1.07815	4.32643e-69	2.04018e-67			HLTF	14.7723	0.886452	2.20995e-49	6.94753e-48
POLR2F	17.5611	0.983793	4.89399e-69	2.27933e-67			TECR	14.675	0.874195	9.31792e-49	2.89316e-47
MRPL34	17.4842	1.16918	1.89035e-68	8.75011e-67			SLF1	14.5903	0.969354	3.23857e-48	9.93292e-47
CHPT1	17.4446	1.14483	3.78635e-68	1.74195e-66			AGAP1	14.5517	4.0103	5.69803e-48	1.74055e-46
MRPS12	17.308	1.18348	4.09179e-67	1.87106e-65			CELA2B	14.5259	2.07421	8.30027e-48	2.51508e-46
EMC3	17.2934	1.10502	5.27426e-67	2.39725e-65			ABRACL	14.5079	1.25792	1.08022e-47	3.23424e-46
TOMM40	17.1944	1.06653	2.92633e-66	1.30646e-64			RERE	14.4852	0.823562	1.50206e-47	4.44433e-46
PRMT1	17.1314	1.25	8.65681e-66	3.8421e-64			FDFT1	14.4045	0.844833	4.84481e-47	1.40054e-45
POP7	17.0172	0.948147	6.12535e-65	2.70268e-63			TMEM173	14.3538	1.04886	1.00925e-46	2.89536e-45
BCAP31	16.8273	1.17022	1.53961e-63	6.63792e-62			HMGXB3	14.3171	0.730563	1.71217e-46	4.85651e-45
GLT8D1	16.8249	1.31377	1.60257e-63	6.87011e-62			PDLIM4	14.2747	4.1292	3.14459e-46	8.85295e-45
NOP56	16.7453	1.2705	6.12736e-63	2.59724e-61			EPS8	14.1971	1.93358	9.55445e-46	2.65031e-44
PSMB2	16.6371	1.23528	3.75639e-62	1.57455e-60			ZNF704	14.1958	2.19633	9.72586e-46	2.68797e-44
CACYBP	16.5962	1.31504	7.42056e-62	3.09327e-60			ABCA1	14.1876	2.84066	1.09403e-45	3.01256e-44
DCAF6	16.4873	1.13627	4.52685e-61	1.87665e-59			SLC7A11	14.153	1.50692	1.78854e-45	4.90711e-44
FUS	16.4478	1.04292	8.69625e-61	3.56919e-59			ABLIM1	14.0987	1.21344	3.86994e-45	1.05792e-43
PICALM	16.4478	1.18327	8.70419e-61	3.56919e-59			DCUN1D1	14.0761	0.882423	5.32716e-45	1.45103e-43
EPOR	16.3065	0.930705	8.88047e-60	3.62179e-58			IRAK3	14.0629	1.15885	6.41929e-45	1.74221e-43
NUTF2	16.2951	0.945971	1.06922e-59	4.33722e-58			RNF181	14.0398	0.886315	8.89908e-45	2.40658e-43
SSRP1	16.2785	1.09344	1.4032e-59	5.66159e-58			VDAC2	14.0048	0.695129	1.45687e-44	3.91177e-43
BAG2	16.2716	1.09305	1.57019e-59	6.30163e-58			CPED1	13.9551	1.98468	2.93059e-44	7.81317e-43
DMTN	16.2427	1.22907	2.51553e-59	1.00422e-57			SRGN	13.9434	1.01238	3.44929e-44	9.16369e-43
PAPOLA	16.1804	1.09858	6.93667e-59	2.75459e-57			PIK3AP1	13.7669	0.874165	4.02955e-43	1.04838e-41
ELOVL1	16.1729	0.971198	7.82822e-59	3.09235e-57			OGDH	13.6773	0.806189	1.38771e-42	3.56131e-41
MRPL47	16.1619	1.02298	9.37052e-59	3.68232e-57			DOCK11	13.5177	0.904512	1.22963e-41	3.08224e-40
PSMC3	16.0393	1.15225	6.79637e-58	2.65692e-56			SFXN3	13.4649	2.07688	2.51811e-41	6.22922e-40
H2AFV	15.9724	1.00335	1.98984e-57	7.65987e-56			DMXL1	13.3711	0.691535	8.92306e-41	2.20015e-39
TACC1	15.9706	0.930899	2.0469e-57	7.83952e-56			ARMCX3	13.26	0.821832	3.94873e-40	9.5491e-39
EIF2AK4	15.9571	1.07854	2.54336e-57	9.69175e-56			MYO1D	13.1629	0.837092	1.43463e-39	3.43628e-38
SMIM15	15.9514	1.01145	2.78488e-57	1.05059e-55			C5orf24	13.0843	0.646735	4.05132e-39	9.67317e-38
COA1	15.9451	1.3294	3.08347e-57	1.15745e-55			TCEA1	13.0838	0.439763	4.076e-39	9.7014e-38
ISOC2	15.8469	1.0045	1.47773e-56	5.49235e-55			TNS3	13.0171	1.16917	9.78177e-39	2.29917e-37
INTS10	15.8354	0.936901	1.77202e-56	6.55385e-55			MPG	12.9592	0.932637	2.08503e-38	4.87045e-37
BCL7C	15.7269	0.964207	9.88811e-56	3.62164e-54			RPS4Y1	12.8537	1.4308	8.20257e-38	1.86974e-36
GPSM3	15.6864	1.25761	1.875e-55	6.83424e-54			AVPI1	12.8188	0.82856	1.2868e-37	2.92436e-36
ANP32A	15.6426	1.09082	3.73025e-55	1.34664e-53			MACO1	12.7849	0.569198	1.99071e-37	4.49698e-36
CYC1	15.5734	1.17253	1.10459e-54	3.94984e-53			CALB2	12.7414	4.15768	3.48263e-37	7.84371e-36
VBP1	15.5643	0.86664	1.2728e-54	4.52985e-53			HIST2H2AC	12.6732	0.949887	8.32585e-37	1.85854e-35
GPX4	15.5458	1.56987	1.69797e-54	6.01464e-53			SNX2	12.6423	0.570946	1.23336e-36	2.74505e-35
HIKESHI	15.5433	0.89897	1.76721e-54	6.23067e-53			FLNB	12.4841	1.34267	9.11669e-36	1.99378e-34
ZMAT3	15.4784	1.53083	4.8515e-54	1.70254e-52			LINC00467	12.4746	0.910835	1.02731e-35	2.23374e-34
PITHD1	15.4656	0.84604	5.92475e-54	2.06001e-52			SYTL4	12.4521	0.672688	1.36235e-35	2.94526e-34
PNN	15.3185	1.07921	5.75585e-53	1.96506e-51			NOA1	12.3277	0.812695	6.42707e-35	1.37372e-33
NDUFAF4	15.2876	0.934761	9.25059e-53	3.14395e-51			SLC35A4	12.311	0.58724	7.90163e-35	1.68412e-33
HLA-DRB1	15.2798	2.62126	1.04243e-52	3.52695e-51			ALKBH7	12.2785	0.748907	1.18201e-34	2.50513e-33
RBM25	15.2134	0.983223	2.88168e-52	9.62048e-51			NEK7	12.1878	1.12888	3.6103e-34	7.58766e-33
FAM49B	14.9993	0.989273	7.4246e-51	2.42505e-49			NTRK1	12.0898	1.29831	1.19578e-33	2.48543e-32
ZMAT5	14.9751	1.17484	1.06849e-50	3.4749e-49			RHBDD2	12.0779	1.28898	1.38194e-33	2.86449e-32
HSBP1	14.9636	1.06944	1.26969e-50	4.11152e-49			RDH10	12.0776	0.788001	1.38745e-33	2.86804e-32
PARP1	14.9485	1.24702	1.5923e-50	5.13416e-49			CHD4	12.0766	0.912695	1.4046e-33	2.89555e-32
UCHL5	14.8475	0.850228	7.21594e-50	2.30696e-48			ANXA11	12.0572	0.905047	1.77625e-33	3.65171e-32
ATRAID	14.8212	0.916077	1.06912e-49	3.40358e-48			FUCA2	12.0364	0.652048	2.28775e-33	4.67779e-32
COPE	14.7931	0.997471	1.62263e-49	5.12248e-48			FNBP1L	11.9704	1.17955	5.07705e-33	1.03531e-31
SDHAF3	14.7642	0.932232	2.49124e-49	7.79933e-48			GALC	11.9422	1.66204	7.12744e-33	1.43788e-31
ASAP1	14.682	0.930665	8.40439e-49	2.62029e-47			MIPEP	11.9202	0.908913	9.28851e-33	1.86885e-31
DNAJA4	14.6421	1.17591	1.51331e-48	4.67948e-47			ST3GAL1	11.9119	0.886057	1.02606e-32	2.05347e-31
USP14	14.633	0.94134	1.73008e-48	5.32793e-47			AFF1	11.8945	0.6685	1.26442e-32	2.52382e-31
CMAS	14.5503	0.780911	5.81599e-48	1.76942e-46			SPAG9	11.8902	0.800975	1.33067e-32	2.64905e-31
UBA2	14.5241	0.902357	8.52244e-48	2.57207e-46			DNAJC1	11.8781	0.618093	1.53894e-32	3.04759e-31
NUP210	14.5109	0.857598	1.03293e-47	3.10495e-46			CD2BP2	11.8254	0.548445	2.8838e-32	5.66623e-31
PDCD10	14.5004	0.978	1.20515e-47	3.59403e-46			STRN	11.7281	0.555918	9.15147e-32	1.77958e-30
HDGF	14.4948	1.1883	1.30612e-47	3.87981e-46			HPCAL1	11.7227	0.738098	9.74799e-32	1.89071e-30
C4orf3	14.4731	1.03683	1.79216e-47	5.28196e-46			ATP1B4	11.6494	3.28258	2.31109e-31	4.41448e-30
PSMD2	14.4708	0.915279	1.85303e-47	5.44011e-46			RNF130	11.5807	1.21549	5.16121e-31	9.78425e-30
NAA20	14.4446	0.839332	2.71197e-47	7.93093e-46			ARHGAP6	11.5702	0.857279	5.83724e-31	1.10105e-29
ACTL6A	14.4252	0.753924	3.59173e-47	1.04632e-45			NEU1	11.4085	0.806165	3.79361e-30	6.99824e-29
CCDC28B	14.4206	0.856703	3.83781e-47	1.1137e-45			BTG1	11.407	0.282641	3.85673e-30	7.09733e-29
CHCHD1	14.3983	0.937477	5.30657e-47	1.52817e-45			SFXN1	11.3864	0.604783	4.88703e-30	8.94966e-29
SUMO1	14.3451	0.785163	1.14286e-46	3.26624e-45			COX17	11.3614	0.5884	6.50856e-30	1.1833e-28
PPIF	14.3252	1.32756	1.52212e-46	4.33375e-45			IER3	11.321	1.97383	1.03336e-29	1.86079e-28
HK1	14.3167	0.784069	1.7201e-46	4.86072e-45			LGALS1	11.1963	6.18832	4.25038e-29	7.54912e-28
IGFBP4	14.2567	3.16565	4.07439e-46	1.1428e-44			KLF9	11.1668	0.610597	5.92456e-29	1.04931e-27
PUM3	14.2449	0.969309	4.823e-46	1.34776e-44			ACADM	11.0891	0.434965	1.4166e-28	2.46841e-27
HSD17B11	14.2439	0.818337	4.89385e-46	1.36251e-44			UBXN10	10.9708	0.944646	5.27752e-28	9.07037e-27
ARHGDIB	14.0176	1.59195	1.21596e-44	3.27659e-43			SEC22B	10.9498	0.827069	6.65758e-28	1.13904e-26
ZNF326	14.0019	0.76854	1.51836e-44	4.06241e-43			NUDT12	10.9448	1.05452	7.03914e-28	1.20159e-26
SCO1	13.8575	0.892358	1.14597e-43	3.03379e-42			HSPB1	10.9203	0.503697	9.22128e-28	1.56699e-26
METTL26	13.8532	1.05702	1.21699e-43	3.21055e-42			HNRNPA1P48	10.9114	0.433415	1.0163e-27	1.72314e-26
MTCH2	13.8099	0.807298	2.22147e-43	5.84008e-42			EIF3J	10.876	0.515313	1.4998e-27	2.52589e-26
PSMD7	13.8002	0.904414	2.54233e-43	6.66038e-42			AKR1B1	10.8649	0.519593	1.69417e-27	2.84688e-26
EIF2B1	13.7864	0.982159	3.07541e-43	8.02905e-42			ISYNA1	10.863	0.599931	1.72954e-27	2.89987e-26
SNRNP70	13.7299	0.761922	6.72497e-43	1.74364e-41			SLC27A2	10.8417	0.847614	2.18305e-27	3.65212e-26
NDUFB10	13.713	0.941229	8.49321e-43	2.19456e-41			NCKAP1	10.7854	0.870917	4.03436e-27	6.70467e-26
RPN1	13.6812	0.797436	1.31523e-42	3.38683e-41			NR4A2	10.7773	1.19169	4.40767e-27	7.29295e-26
TPR	13.6497	1.18869	2.0265e-42	5.18303e-41			CSNK1G3	10.7718	0.720906	4.67912e-27	7.72516e-26
RSAD2	13.6395	1.68342	2.33282e-42	5.94633e-41			HADHA	10.7567	0.688969	5.50868e-27	9.07489e-26
UBE2T	13.6222	0.909743	2.95616e-42	7.50983e-41			HIST1H3B	10.7565	1.2333	5.52472e-27	9.08149e-26
TIMM17A	13.6194	0.704558	3.07264e-42	7.77956e-41			PHACTR4	10.7183	0.683142	8.35315e-27	1.36713e-25
CDK4	13.6073	1.0006	3.62223e-42	9.14039e-41			SEPT10	10.7121	1.75801	8.93118e-27	1.45629e-25
ADA	13.5978	2.12156	4.12565e-42	1.0376e-40			HIST1H2AG	10.699	0.79987	1.02874e-26	1.66922e-25
FECH	13.5067	0.630337	1.42701e-41	3.56058e-40			P2RX1	10.6667	1.18235	1.4571e-26	2.35919e-25
UBN1	13.5066	0.784398	1.42989e-41	3.56058e-40			CETN3	10.6384	0.586126	1.97444e-26	3.18997e-25
PEX2	13.496	0.778604	1.65038e-41	4.0961e-40			SQSTM1	10.6128	1.48462	2.59708e-26	4.18697e-25
PPID	13.3579	0.878171	1.0647e-40	2.61667e-39			B4GALT5	10.5982	0.470358	3.03665e-26	4.8748e-25
CENPW	13.3542	0.694768	1.11972e-40	2.74296e-39			BNIP3L	10.4969	0.956701	8.92776e-26	1.4211e-24
AES	13.3081	0.798698	2.07691e-40	5.07128e-39			CCNH	10.4767	0.608097	1.10538e-25	1.74478e-24
PSME2	13.2702	0.799308	3.445e-40	8.38469e-39			LYSMD3	10.4615	0.920207	1.29718e-25	2.039e-24
SF3B3	13.2673	0.806625	3.58331e-40	8.69328e-39			SLC25A21	10.3897	1.60741	2.76271e-25	4.31566e-24
DNAJC2	13.2294	0.771219	5.93945e-40	1.43173e-38			KIF3A	10.3855	0.956747	2.88778e-25	4.50172e-24
ELP5	13.1737	0.659509	1.24346e-39	2.98788e-38			SPART	10.3838	0.639091	2.93784e-25	4.57031e-24
PDIA6	13.055	0.959765	5.95151e-39	1.41208e-37			SEL1L3	10.3711	1.13505	3.3561e-25	5.21024e-24
IL1B	13.0508	1.83967	6.29088e-39	1.48792e-37			PLXND1	10.3432	0.918508	4.49424e-25	6.93437e-24
SNF8	13.043	0.882764	6.96165e-39	1.64143e-37			AK4	10.2998	1.03379	7.06022e-25	1.08271e-23
MPST	12.9655	0.550282	1.92082e-38	4.5008e-37			ADRA1D	10.2436	2.6905	1.2647e-24	1.91226e-23
DNAJC21	12.9506	0.756011	2.32981e-38	5.42544e-37			AREG	10.2362	4.07383	1.36459e-24	2.05916e-23
TMEM109	12.9442	0.825184	2.53359e-38	5.88182e-37			PPP3CA	10.2304	0.481456	1.4496e-24	2.18309e-23
FCGRT	12.942	1.01821	2.60682e-38	6.03326e-37			SAR1B	10.1813	0.474533	2.40364e-24	3.59831e-23
COL18A1	12.9401	1.03436	2.67155e-38	6.16418e-37			PPEF1	10.1601	3.96789	2.98849e-24	4.44737e-23
CTSC	12.9343	0.998864	2.8838e-38	6.63362e-37			MRPL19	10.1398	0.448599	3.67722e-24	5.44013e-23
PQLC1	12.8834	0.560134	5.58021e-38	1.27972e-36			OSGEP	10.0981	0.502063	5.63178e-24	8.31542e-23
C19orf70	12.8827	0.781179	5.62996e-38	1.28721e-36			AL136454.1	10.0935	0.327738	5.89986e-24	8.69422e-23
NFE2	12.7934	0.743939	1.7846e-37	4.04348e-36			HARS	10.0694	0.53448	7.54208e-24	1.10495e-22
MYL4	12.7281	0.734801	4.12951e-37	9.27296e-36			DHFR	10.0514	0.855935	9.06069e-24	1.3223e-22
PCNA	12.7083	1.10958	5.31542e-37	1.19005e-35			RHOBTB3	10.0321	0.487822	1.10151e-23	1.60133e-22
TIMP3	12.5931	0.205882	2.30526e-36	5.11564e-35			PHGDH	10.0161	1.3824	1.29564e-23	1.87632e-22
SLC27A5	12.5387	1.20193	4.58694e-36	1.01491e-34			DSTN	9.99586	1.06047	1.58909e-23	2.29688e-22
COPRS	12.5354	0.771467	4.77866e-36	1.05424e-34			MYO1C	9.99096	0.651921	1.66951e-23	2.4039e-22
RNF24	12.5331	0.931913	4.92032e-36	1.08233e-34			NBL1	9.97964	1.49731	1.87149e-23	2.68959e-22
POLR2I	12.5089	0.861626	6.67823e-36	1.46474e-34			TRIB3	9.97768	1.52064	1.90876e-23	2.73794e-22
APH1A	12.4785	0.748651	9.77844e-36	2.13232e-34			ARHGAP25	9.83775	1.01679	7.74217e-23	1.09802e-21
STUB1	12.4698	0.79526	1.09059e-35	2.36451e-34			RYR3	9.80897	1.14481	1.03012e-22	1.45005e-21
RSRC1	12.443	0.840002	1.52724e-35	3.29229e-34			HIST1H2AJ	9.7975	0.775988	1.15412e-22	1.62156e-21
NASP	12.4134	1.30229	2.21013e-35	4.75084e-34			QPRT	9.76712	0.508888	1.5582e-22	2.18524e-21
PSMD6	12.3501	0.671975	4.86524e-35	1.04285e-33			CNOT8	9.7434	0.463702	1.9686e-22	2.74549e-21
PPP4C	12.3027	0.647023	8.7627e-35	1.86238e-33			ZNF524	9.74184	0.676589	1.999e-22	2.77762e-21
DCXR	12.2654	0.818317	1.38936e-34	2.93634e-33			SAMD4A	9.63358	2.07048	5.76822e-22	7.89859e-21
C1orf43	12.2206	0.712486	2.41169e-34	5.08274e-33			PLPP1	9.61799	1.23085	6.71295e-22	9.17558e-21
MRPL11	12.146	0.771851	6.02546e-34	1.26284e-32			ARHGAP18	9.61436	0.738169	6.95374e-22	9.4704e-21
BBC3	12.1392	0.920789	6.54667e-34	1.36827e-32			HIF1A	9.60798	0.643927	7.39896e-22	1.00405e-20
IMP3	12.096	0.749883	1.10927e-33	2.312e-32			TIMM44	9.59978	0.469466	8.0115e-22	1.08522e-20
TMEM123	12.0397	0.924264	2.19876e-33	4.50807e-32			MXI1	9.57559	0.613433	1.01276e-21	1.36452e-20
BIRC5	11.9588	0.889119	5.84137e-33	1.18795e-31			ABHD17A	9.57466	0.544435	1.02196e-21	1.37201e-20
TMEM167A	11.9579	0.570301	5.90575e-33	1.19782e-31			AC147651.4	9.53802	1.54291	1.45581e-21	1.94065e-20
TSN	11.9513	0.721057	6.39389e-33	1.29335e-31			SND1	9.53728	0.468016	1.46626e-21	1.95114e-20
POLR2K	11.9128	0.636726	1.01554e-32	2.03782e-31			SLC6A19	9.52863	1.61155	1.59378e-21	2.11709e-20
PRRC2C	11.8876	1.12447	1.37259e-32	2.72531e-31			JADE2	9.51243	0.913728	1.86263e-21	2.46554e-20
HAGH	11.8663	0.648091	1.77044e-32	3.49685e-31			MCUB	9.47492	0.519679	2.66954e-21	3.52128e-20
ETFA	11.8256	0.695632	2.87986e-32	5.66623e-31			RNF14	9.45669	0.926087	3.17832e-21	4.17777e-20
ABHD2	11.7747	1.0066	5.27239e-32	1.03325e-30			ANTXR2	9.43913	2.13245	3.75885e-21	4.90667e-20
EIF2S1	11.7575	0.826913	6.45868e-32	1.26245e-30			CTR9	9.40722	0.770616	5.0944e-21	6.62711e-20
PSAP	11.7386	0.564859	8.08453e-32	1.57617e-30			VPS28	9.39224	0.644294	5.87372e-21	7.61464e-20
MRPS7	11.7121	0.770152	1.10551e-31	2.13874e-30			RHEX	9.3812	2.38248	6.52248e-21	8.44119e-20
NCOR1	11.6912	0.738635	1.41332e-31	2.72724e-30			KANSL1-AS1	9.37941	1.70886	6.63435e-21	8.57127e-20
ARHGAP22	11.6679	2.17652	1.86064e-31	3.58126e-30			PAFAH1B1	9.36491	0.446063	7.61137e-21	9.81671e-20
RBM17	11.6585	0.819343	2.07609e-31	3.98578e-30			STXBP2	9.34976	0.721928	8.78504e-21	1.12918e-19
ANAPC13	11.655	0.818743	2.16342e-31	4.1429e-30			HLA-DPB1	9.31119	0.215994	1.26412e-20	1.61932e-19
PLIN2	11.6269	3.33219	3.00662e-31	5.72853e-30			SELENOS	9.27317	0.397376	1.80694e-20	2.29518e-19
YRDC	11.5835	0.947376	4.99551e-31	9.49398e-30			CD276	9.26016	2.11201	2.04131e-20	2.58852e-19
HCCS	11.5728	0.87593	5.66347e-31	1.07095e-29			CXCL8	9.25265	0.810871	2.18991e-20	2.7723e-19
MIS18A	11.5295	0.669328	9.3675e-31	1.76254e-29			TRAF5	9.24669	1.49252	2.31557e-20	2.92646e-19
CCND3	11.5141	0.76384	1.11983e-30	2.10177e-29			IDI1	9.23005	0.63843	2.70514e-20	3.39605e-19
AGPAT1	11.4928	0.800972	1.43448e-30	2.68565e-29			ORAI3	9.17487	0.789474	4.52108e-20	5.61046e-19
RNF126	11.4905	0.766568	1.47278e-30	2.75052e-29			GTSF1	9.13858	2.01714	6.32795e-20	7.80137e-19
ITGB1BP1	11.4773	0.735149	1.71624e-30	3.19729e-29			DYNC1I2	9.11606	0.390099	7.79025e-20	9.57288e-19
POLE2	11.4723	0.914071	1.81793e-30	3.37839e-29			MSMO1	9.11323	0.515717	7.99662e-20	9.81049e-19
ALAS2	11.4588	0.108733	2.12424e-30	3.93794e-29			CYTH1	9.10428	0.310905	8.68384e-20	1.06363e-18
ANP32E	11.4346	0.600636	2.80907e-30	5.19471e-29			SRFBP1	9.08171	0.444151	1.06882e-19	1.30701e-18
RAB6B	11.3902	1.02964	4.68167e-30	8.59444e-29			DCBLD2	9.07351	0.779437	1.15238e-19	1.40691e-18
UBTF	11.3619	0.726421	6.47e-30	1.18199e-28			YAF2	9.07123	0.679548	1.17683e-19	1.43444e-18
COPS6	11.3615	0.692721	6.50095e-30	1.1833e-28			G0S2	9.02548	1.44	1.78912e-19	2.17373e-18
VTI1B	11.3598	0.68399	6.63302e-30	1.20303e-28			SDCBP	9.01278	0.524448	2.00889e-19	2.43291e-18
MRFAP1	11.3419	0.620254	8.13884e-30	1.4726e-28			EPHB6	9.00746	0.943659	2.10885e-19	2.54581e-18
PAXX	11.3246	0.788632	9.91116e-30	1.78899e-28			HEY1	8.9704	1.49804	2.95434e-19	3.54379e-18
WDR77	11.2784	0.841152	1.67776e-29	3.01397e-28			CREM	8.94893	0.989068	3.58955e-19	4.27854e-18
CENPK	11.2605	0.683384	2.05522e-29	3.68329e-28			CORO1C	8.94693	0.356044	3.65514e-19	4.34985e-18
CITED2	11.2365	0.758904	2.69816e-29	4.82408e-28			COMTD1	8.90281	0.351946	5.44508e-19	6.44947e-18
HMGN3	11.2116	0.802155	3.57475e-29	6.37624e-28			KANK2	8.88294	0.499521	6.51177e-19	7.68877e-18
ABCB10	11.1963	0.657657	4.25232e-29	7.54912e-28			TM7SF2	8.86436	0.499256	7.69441e-19	9.05684e-18
NIPSNAP3A	11.1445	0.711157	7.61588e-29	1.34571e-27			SLC20A1	8.85972	0.561735	8.02157e-19	9.42722e-18
ATG3	11.1436	0.694247	7.69856e-29	1.35714e-27			C6orf48	8.8542	0.466804	8.42856e-19	9.87477e-18
HNRNPH1	11.1374	0.868391	8.24988e-29	1.45094e-27			AKAP13	8.81312	0.201952	1.21706e-18	1.41928e-17
IGLL1	11.1232	2.00473	9.67821e-29	1.69819e-27			MXD4	8.80491	0.415626	1.30961e-18	1.52249e-17
HEBP1	11.1155	0.485995	1.05414e-28	1.84536e-27			SORT1	8.77026	3.98354	1.78247e-18	2.05325e-17
CIAPIN1	11.1017	0.703028	1.23137e-28	2.15061e-27			POR	8.75683	0.714682	2.00809e-18	2.3061e-17
RAB10	11.0533	0.702824	2.11343e-28	3.67416e-27			RBBP4	8.74311	0.265153	2.26771e-18	2.58848e-17
RTF1	11.0176	0.608442	3.1442e-28	5.45355e-27			CKS1B	8.68126	0.0677082	3.91395e-18	4.44072e-17
RAB2A	11.0033	0.600655	3.68537e-28	6.37755e-27			NKAIN2	8.67924	2.89357	3.98411e-18	4.51353e-17
PTBP3	10.9898	0.811769	4.28021e-28	7.38998e-27			PHTF2	8.67512	0.645875	4.13118e-18	4.67312e-17
CENPX	10.9797	0.727988	4.78364e-28	8.24031e-27			EPB41L4A	8.65588	2.64928	4.89136e-18	5.51649e-17
THRB	10.9543	1.26432	6.33334e-28	1.08602e-26			NR3C1	8.64631	0.527753	5.31924e-18	5.98117e-17
SFSWAP	10.9364	0.734639	7.72011e-28	1.31486e-26			FAM83A	8.63448	2.365	5.89968e-18	6.61413e-17
MORF4L2	10.9044	0.580658	1.09776e-27	1.85708e-26			C6orf223	8.61423	1.49679	7.04145e-18	7.87078e-17
MRPL40	10.8788	0.741302	1.45541e-27	2.45661e-26			SMCO4	8.5909	0.987489	8.6294e-18	9.63148e-17
UBE2C	10.8053	1.45533	3.24736e-27	5.42065e-26			PLPP4	8.57576	1.9153	9.84305e-18	1.09214e-16
MEX3B	10.7856	1.71469	4.02774e-27	6.70467e-26			ZSCAN16	8.51551	1.27385	1.65859e-17	1.82688e-16
PCMT1	10.785	0.699465	4.05278e-27	6.7205e-26			PTPRE	8.50624	1.35891	1.79664e-17	1.97317e-16
APBB1IP	10.722	1.67677	8.02754e-27	1.31669e-25			RAMP1	8.48462	1.404	2.16432e-17	2.37007e-16
STARD7	10.712	0.626902	8.93652e-27	1.45629e-25			SLC25A13	8.48066	0.172742	2.23924e-17	2.44502e-16
RHOH	10.7114	1.32461	9.00206e-27	1.4638e-25			PTPN7	8.44987	0.444421	2.9162e-17	3.16586e-16
CSE1L	10.5986	0.594133	3.02397e-26	4.8648e-25			CELA2A	8.43361	2.41833	3.35173e-17	3.62303e-16
TIMM50	10.5945	0.740111	3.16062e-26	5.06304e-25			UBR2	8.41856	0.281845	3.81124e-17	4.09627e-16
ZNF22	10.5405	0.798895	5.6197e-26	8.98319e-25			SERPINB9	8.39915	1.10246	4.49704e-17	4.81279e-16
FLYWCH2	10.5127	0.794183	7.54607e-26	1.2037e-24			TIMP1	8.38248	14.6743	5.1825e-17	5.52288e-16
ACTN1	10.4918	0.716242	9.41931e-26	1.49618e-24			NFU1	8.37697	0.341492	5.43072e-17	5.76298e-16
CD38	10.4871	1.80603	9.90486e-26	1.57e-24			RPS6KA3	8.36809	0.343063	5.8558e-17	6.19663e-16
RAB7A	10.4825	0.611152	1.03972e-25	1.64459e-24			ADGRE2	8.34752	0.70697	6.97101e-17	7.34585e-16
PGRMC2	10.4684	0.715503	1.20663e-25	1.90063e-24			RPS6KA5	8.28582	0.809649	1.173e-16	1.23435e-15
TIPRL	10.4072	0.583742	2.29848e-25	3.60542e-24			SLC37A2	8.27412	3.06349	1.29412e-16	1.35991e-15
CMC2	10.4026	0.697674	2.41293e-25	3.77709e-24			LMCD1	8.24079	4.16952	1.71081e-16	1.7903e-15
NOL8	10.364	0.694437	3.61544e-25	5.60133e-24			CLNS1A	8.2104	0.544666	2.20457e-16	2.30062e-15
MLF2	10.3577	0.717328	3.86332e-25	5.97311e-24			STK26	8.20226	0.369983	2.35913e-16	2.45851e-15
HLA-C	10.331	1.03454	5.10015e-25	7.85319e-24			BEX4	8.19001	0.361241	2.61215e-16	2.71844e-15
CCM2	10.3149	0.883036	6.03252e-25	9.26992e-24			UCA1	8.17554	1.50318	2.94544e-16	3.05265e-15
MID1IP1	10.2994	0.9025	7.08853e-25	1.08485e-23			OAT	8.1711	0.583254	3.05598e-16	3.16288e-15
RALBP1	10.2855	0.669461	8.1903e-25	1.25093e-23			TSPAN32	8.15298	0.792745	3.55077e-16	3.66994e-15
NIPSNAP2	10.2851	0.550377	8.22873e-25	1.25426e-23			TMEM135	8.15051	0.954778	3.62391e-16	3.7353e-15
VPS26A	10.2617	0.714716	1.04798e-24	1.59416e-23			TCIRG1	8.11558	0.871341	4.83469e-16	4.93504e-15
C9orf40	10.2586	0.497617	1.08285e-24	1.64389e-23			LPCAT2	8.11544	0.469634	4.8402e-16	4.93504e-15
MRPL39	10.2568	0.81631	1.10338e-24	1.67169e-23			JOSD1	8.09229	0.425998	5.85509e-16	5.95373e-15
UBXN4	10.2187	0.654523	1.63468e-24	2.45691e-23			CDC42BPB	8.0621	1.05744	7.49966e-16	7.57496e-15
NOL4L	10.1933	1.16914	2.12334e-24	3.18501e-23			HAX1	8.03673	0.476741	9.22713e-16	9.29489e-15
ABT1	10.1677	0.810764	2.76293e-24	4.12799e-23			IDS	7.99933	1.02966	1.251e-15	1.25851e-14
BRD4	10.1637	0.606456	2.87835e-24	4.29193e-23			TNFAIP8	7.97724	0.396306	1.49647e-15	1.50145e-14
CENPF	10.1529	1.33676	3.2173e-24	4.77845e-23			CDC42EP3	7.95054	0.62586	1.85702e-15	1.84845e-14
SELENOF	10.1444	0.538437	3.5104e-24	5.20352e-23			NFATC1	7.87914	0.823323	3.2963e-15	3.26386e-14
ENOPH1	10.0917	0.84377	6.0119e-24	8.84206e-23			PDE3B	7.83629	0.697892	4.64048e-15	4.55891e-14
ATAD3A	10.0795	0.59337	6.80743e-24	9.99262e-23			NONO	7.80669	0.289885	5.87108e-15	5.73799e-14
TMEM147	10.0547	0.617871	8.75759e-24	1.28054e-22			ATP2B1	7.76549	0.244783	8.13295e-15	7.88729e-14
CTTNBP2	10.0406	1.55091	1.01076e-23	1.47223e-22			LIMS1	7.75484	0.812387	8.84583e-15	8.54568e-14
C6orf89	10.0162	0.657815	1.29347e-23	1.87632e-22			SREBF2	7.74414	0.586682	9.62317e-15	9.28476e-14
PBDC1	9.99412	0.752345	1.61714e-23	2.33295e-22			SLC3A2	7.70127	0.399895	1.34717e-14	1.29814e-13
PROK2	9.96214	1.73421	2.23197e-23	3.19548e-22			WNK1	7.70007	0.396718	1.35997e-14	1.3088e-13
SLC12A6	9.90722	0.764912	3.87253e-23	5.53375e-22			OSBPL9	7.69609	0.520291	1.40295e-14	1.34844e-13
MRTO4	9.89819	0.649754	4.23895e-23	6.04592e-22			RIOK3	7.66676	0.326866	1.76398e-14	1.68899e-13
PWP1	9.86229	0.58014	6.06489e-23	8.63389e-22			USO1	7.6596	0.402996	1.86518e-14	1.77912e-13
ANAPC7	9.84281	0.688774	7.3624e-23	1.04613e-21			PTPN6	7.64795	0.317038	2.04203e-14	1.94289e-13
NDUFA8	9.83275	0.702405	8.13667e-23	1.1518e-21			ICK	7.62965	1.08636	2.35385e-14	2.23394e-13
TBRG4	9.82306	0.65574	8.9585e-23	1.26577e-21			FBXL17	7.6281	1.57094	2.38237e-14	2.25816e-13
ITPR2	9.81161	0.913184	1.00359e-22	1.41534e-21			RSRP1	7.61559	0.716634	2.62493e-14	2.48495e-13
TUBG1	9.74892	0.743649	1.86443e-22	2.60726e-21			COBLL1	7.60878	2.96804	2.76695e-14	2.61284e-13
NEFH	9.74883	1.86728	1.86603e-22	2.60726e-21			TAPBP	7.59914	0.413458	2.98098e-14	2.81143e-13
PTPRC	9.74203	0.797755	1.99519e-22	2.77744e-21			TTYH2	7.58004	2.94446	3.45456e-14	3.24995e-13
GYPB	9.71334	0.0347812	2.64518e-22	3.66873e-21			HIST1H4E	7.5753	0.717773	3.58285e-14	3.36645e-13
LRR1	9.71082	0.522828	2.71136e-22	3.75362e-21			SGK1	7.57456	1.33126	3.6034e-14	3.38155e-13
PSMD1	9.68979	0.650835	3.33217e-22	4.60461e-21			FAHD2B	7.54808	0.656675	4.41706e-14	4.13996e-13
DTD1	9.67755	0.74931	3.75606e-22	5.1809e-21			TGFBR3L	7.54519	0.873414	4.51643e-14	4.22261e-13
PSMB4	9.67197	0.689066	3.96669e-22	5.46144e-21			TRPM7	7.53956	0.403315	4.71575e-14	4.40351e-13
FKBP3	9.66275	0.657428	4.34055e-22	5.96529e-21			SLC1A5	7.5367	0.235375	4.82008e-14	4.49536e-13
DIMT1	9.64076	0.63623	5.37863e-22	7.37851e-21			MIR4435-2HG	7.53553	0.523009	4.86365e-14	4.5304e-13
TUBA4A	9.61665	0.6935	6.80081e-22	9.27886e-21			GAS2L1	7.50608	0.136001	6.0922e-14	5.65384e-13
LMAN2	9.60881	0.611749	7.339e-22	9.97707e-21			SNHG19	7.49332	0.0396059	6.71546e-14	6.20933e-13
ACOT13	9.59365	0.523555	8.50189e-22	1.14958e-20			PI4K2A	7.48844	0.302815	6.96983e-14	6.42877e-13
POLR2C	9.58184	0.684187	9.53275e-22	1.28667e-20			VAMP1	7.48772	1.34394	7.0081e-14	6.45618e-13
TACO1	9.57521	0.719798	1.01655e-21	1.36717e-20			BZW1	7.48715	0.329967	7.03871e-14	6.47647e-13
GNB1	9.57173	0.627065	1.05127e-21	1.40885e-20			DDX46	7.47738	0.46052	7.5819e-14	6.96778e-13
PITPNA	9.5636	0.809831	1.13726e-21	1.52139e-20			RBCK1	7.47111	0.44866	7.95239e-14	7.29936e-13
MYCBP2	9.54151	0.653246	1.40771e-21	1.87986e-20			YBEY	7.42981	0.430551	1.08756e-13	9.92218e-13
ZDHHC4	9.50617	0.728273	1.97814e-21	2.61385e-20			MYL5	7.42041	0.900232	1.16762e-13	1.06269e-12
WAS	9.46418	1.34312	2.95864e-21	3.8958e-20			SRD5A3	7.41632	0.438936	1.20419e-13	1.09465e-12
BOP1	9.45586	0.759421	3.20368e-21	4.20379e-20			ATP1A1	7.39787	0.603422	1.38387e-13	1.25496e-12
TXNDC17	9.44877	0.736168	3.4283e-21	4.49071e-20			ALDH6A1	7.39526	0.321153	1.41127e-13	1.27828e-12
TIMM10	9.44297	0.606218	3.62376e-21	4.73852e-20			TAPT1	7.37314	0.480092	1.6665e-13	1.50404e-12
MPLKIP	9.40088	0.606235	5.41096e-21	7.0268e-20			BHLHE40	7.34955	1.04351	1.98871e-13	1.78922e-12
DNMT1	9.3589	0.630865	8.05733e-21	1.03742e-19			NCAPH2	7.34949	0.354251	1.9896e-13	1.78922e-12
TM2D2	9.33929	0.888394	9.6983e-21	1.24445e-19			KIAA1522	7.33342	0.59587	2.24345e-13	2.01032e-12
CBFA2T3	9.30991	0.685319	1.27941e-20	1.63612e-19			GAD1	7.3062	0.777735	2.74799e-13	2.45659e-12
NEMF	9.29601	0.652437	1.45811e-20	1.8615e-19			SEC24C	7.28838	0.590616	3.13708e-13	2.79448e-12
MTX2	9.2874	0.679359	1.58108e-20	2.01507e-19			MBTPS1	7.26325	0.351596	3.77901e-13	3.35838e-12
CDKN1A	9.27725	1.50205	1.73903e-20	2.21265e-19			ASL	7.22139	0.436163	5.14583e-13	4.54629e-12
PAICS	9.24193	0.60469	2.421e-20	3.05459e-19			CREB3L2	7.21341	0.306903	5.45681e-13	4.80977e-12
DLC1	9.23431	0.794198	2.59948e-20	3.2743e-19			CLEC2B	7.21307	0.576393	5.47039e-13	4.81611e-12
DDI2	9.23136	0.756802	2.67214e-20	3.36022e-19			RGS20	7.18898	1.35443	6.52754e-13	5.72677e-12
GPN3	9.21213	0.472305	3.19711e-20	4.00701e-19			NR4A1	7.18066	1.42181	6.93773e-13	6.07958e-12
H2AFJ	9.20159	0.594116	3.52689e-20	4.413e-19			PPP1R7	7.14529	0.209204	8.98043e-13	7.83322e-12
RPN2	9.18977	0.539374	3.93684e-20	4.91779e-19			SYMPK	7.14327	0.407699	9.11349e-13	7.9401e-12
KIF5B	9.18407	0.492755	4.15101e-20	5.17675e-19			DHRS7	7.13249	0.456626	9.85717e-13	8.57812e-12
SFT2D1	9.1806	0.605401	4.28677e-20	5.33725e-19			MAP3K12	7.12993	0.279186	1.0042e-12	8.7289e-12
PPP2R3C	9.17801	0.578813	4.39114e-20	5.45819e-19			S100A13	7.11676	0.614128	1.10492e-12	9.59333e-12
KXD1	9.16943	0.539825	4.75537e-20	5.8915e-19			RNF5	7.11198	0.260084	1.14392e-12	9.92059e-12
IVNS1ABP	9.14334	0.584287	6.0552e-20	7.48958e-19			CXCR3	7.07263	1.33557	1.52026e-12	1.31239e-11
HMBS	9.1399	0.416631	6.25077e-20	7.71883e-19			FAM213A	7.06832	0.400675	1.56816e-12	1.3522e-11
TMEM11	9.13366	0.738916	6.62194e-20	8.1505e-19			ARHGAP32	7.04507	1.57941	1.85362e-12	1.59107e-11
CCAR1	9.04977	0.60402	1.43273e-19	1.74354e-18			XRCC1	7.03521	0.236848	1.98964e-12	1.70395e-11
AUP1	9.01566	0.63151	1.95695e-19	2.37382e-18			ALOX5	7.03486	1.58744	1.99456e-12	1.70623e-11
SRPK1	9.00758	0.598678	2.10652e-19	2.54581e-18			MALT1	7.03439	0.919854	2.00133e-12	1.71008e-11
ISCA2	8.98945	0.578995	2.48474e-19	2.99478e-18			CELF2	6.99776	0.448865	2.60096e-12	2.20745e-11
THAP11	8.98815	0.630424	2.51429e-19	3.02556e-18			STARD3	6.99684	0.294952	2.61802e-12	2.21944e-11
COASY	8.97195	0.628209	2.9132e-19	3.50002e-18			C2orf49	6.98759	0.229172	2.79646e-12	2.36539e-11
DPPA4	8.96878	2.34057	2.99818e-19	3.59068e-18			SUPT3H	6.98221	0.835019	2.90564e-12	2.45499e-11
RHCE	8.96603	0.563445	3.07402e-19	3.67567e-18			UHRF1BP1L	6.97923	0.692171	2.96802e-12	2.50489e-11
CDV3	8.96344	0.582174	3.14689e-19	3.75685e-18			SPATC1L	6.97864	0.40024	2.98054e-12	2.51264e-11
OCIAD1	8.93067	0.479888	4.23455e-19	5.03144e-18			SPRY2	6.95577	1.01324	3.50636e-12	2.95262e-11
PTTG1	8.92506	1.12024	4.45472e-19	5.28472e-18			KRT8	6.95539	1.57467	3.51595e-12	2.95739e-11
MEST	8.90262	1.49989	5.45438e-19	6.45036e-18			CIR1	6.93989	0.233954	3.92415e-12	3.2861e-11
SRRT	8.8743	0.711709	7.03773e-19	8.29683e-18			IMPDH2	6.9309	0.700574	4.18183e-12	3.49026e-11
PPP1CC	8.85614	0.456212	8.28357e-19	9.71999e-18			CLCN3	6.92666	0.325293	4.30895e-12	3.59238e-11
ANKRD17	8.83143	0.616478	1.03348e-18	1.20893e-17			SOWAHC	6.91535	1.30143	4.66701e-12	3.8866e-11
PSTPIP2	8.81658	0.627641	1.18007e-18	1.37827e-17			STMN1	6.91046	0.148779	4.83068e-12	4.01765e-11
PPP6R1	8.80732	0.470255	1.28177e-18	1.49243e-17			NUMB	6.91034	0.321183	4.83503e-12	4.01765e-11
H1FX	8.80417	0.165764	1.3182e-18	1.53013e-17			AKR1C3	6.90701	0.377214	4.94957e-12	4.10831e-11
ZCRB1	8.79262	0.512451	1.46114e-18	1.69345e-17			BTN3A2	6.90649	0.725108	4.96793e-12	4.11901e-11
APOBEC3H	8.79067	2.48303	1.48676e-18	1.7205e-17			PTGES	6.89635	4.44301	5.33562e-12	4.41902e-11
BRI3BP	8.77676	0.639147	1.68249e-18	1.944e-17			TRG-AS1	6.86418	3.27689	6.68747e-12	5.51442e-11
CNPY3	8.77281	0.818803	1.74258e-18	2.01037e-17			PNRC2	6.8586	0.28678	6.95375e-12	5.72149e-11
LSM8	8.76504	0.421278	1.86706e-18	2.1474e-17			DTL	6.84452	0.582769	7.67327e-12	6.30662e-11
AEN	8.75296	1.00164	2.07829e-18	2.38308e-17			BACH1	6.83456	0.358237	8.22572e-12	6.74599e-11
PTRHD1	8.74615	0.547301	2.20761e-18	2.52753e-17			TOB1	6.82324	0.106277	8.90095e-12	7.29182e-11
MINDY3	8.72886	0.866966	2.57243e-18	2.93187e-17			XPR1	6.81281	0.816921	9.57134e-12	7.81555e-11
S100A10	8.7054	0.423494	3.16451e-18	3.60124e-17			SFMBT2	6.79361	0.880573	1.09358e-11	8.91046e-11
PIM2	8.68564	0.850182	3.76613e-18	4.27943e-17			PKN3	6.74867	0.800819	1.49203e-11	1.21047e-10
PRKCQ	8.671	0.99845	4.28328e-18	4.83793e-17			TBL1XR1	6.73174	0.260355	1.6765e-11	1.35576e-10
TRAPPC1	8.64995	1.00405	5.15223e-18	5.80203e-17			ERO1A	6.72206	0.24226	1.79172e-11	1.44583e-10
FEZ2	8.64592	0.802101	5.33751e-18	5.99278e-17			ABCB7	6.71651	0.443892	1.86123e-11	1.49872e-10
GLRX2	8.61625	0.614433	6.91849e-18	7.7448e-17			C19orf48	6.68603	0.573912	2.29301e-11	1.8366e-10
ELOA	8.58584	0.53271	9.01718e-18	1.00494e-16			GPR153	6.68454	2.15021	2.31647e-11	1.85342e-10
DDX23	8.58013	0.519742	9.47649e-18	1.05457e-16			MSANTD4	6.6767	0.76259	2.44382e-11	1.95324e-10
NDUFB6	8.57614	0.556216	9.8109e-18	1.09018e-16			ARHGAP17	6.67048	0.640105	2.54962e-11	2.03565e-10
SURF1	8.54246	0.579641	1.31397e-17	1.45579e-16			LENG8	6.66658	0.72375	2.61839e-11	2.08835e-10
IAH1	8.542	0.537884	1.31913e-17	1.45936e-16			DICER1	6.65761	0.338783	2.78309e-11	2.21502e-10
CINP	8.52706	0.556527	1.50116e-17	1.65831e-16			GAB2	6.63348	1.27633	3.27864e-11	2.60119e-10
CD36	8.52518	0.996415	1.52569e-17	1.68294e-16			FEM1C	6.62744	0.711414	3.4156e-11	2.70417e-10
PGF	8.5101	2.61307	1.73789e-17	1.91142e-16			ISOC1	6.62605	0.362211	3.44793e-11	2.7269e-10
MAST4	8.493	0.707765	2.01366e-17	2.20829e-16			KIF2A	6.62506	0.156858	3.47114e-11	2.73951e-10
GNAI2	8.4828	0.623269	2.19843e-17	2.40393e-16			CNTLN	6.60884	0.281741	3.87345e-11	3.05383e-10
TSR1	8.46276	0.503034	2.61128e-17	2.84712e-16			NSRP1	6.60594	0.278901	3.9499e-11	3.11086e-10
CMIP	8.45674	0.642444	2.74949e-17	2.99349e-16			STMP1	6.59288	0.648129	4.31366e-11	3.3938e-10
SGO2	8.45556	0.716376	2.77755e-17	3.01969e-16			XIAP	6.58887	0.366399	4.43174e-11	3.47945e-10
PSMD14	8.44507	0.469992	3.03868e-17	3.29408e-16			KLHL24	6.58535	0.524004	4.53829e-11	3.55939e-10
XK	8.44369	0.83959	3.07485e-17	3.32851e-16			FASTKD1	6.56539	0.273953	5.1898e-11	4.05773e-10
ECI2	8.42953	0.594607	3.47046e-17	3.74601e-16			TXNRD1	6.55855	0.277592	5.4334e-11	4.24379e-10
BAZ1B	8.4245	0.433178	3.62284e-17	3.9049e-16			SHTN1	6.54981	1.09587	5.76115e-11	4.49513e-10
SRP54	8.42384	0.550308	3.64343e-17	3.92149e-16			R3HCC1	6.54905	0.275245	5.79027e-11	4.51318e-10
TRABD	8.41344	0.735009	3.98147e-17	4.27314e-16			TRIM29	6.54779	1.57586	5.83961e-11	4.54694e-10
ANXA7	8.4066	0.461413	4.22064e-17	4.52339e-16			CATSPER1	6.54103	0.674087	6.10986e-11	4.74269e-10
HBG1	8.3905	0.294308	4.84095e-17	5.17351e-16			LASP1	6.53318	0.344182	6.43882e-11	4.9929e-10
ZC3H15	8.38525	0.626652	5.06194e-17	5.40203e-16			CD9	6.50928	1.7904	7.55136e-11	5.8376e-10
RDH14	8.37943	0.632289	5.31828e-17	5.65958e-16			C3AR1	6.50727	2.18633	7.65283e-11	5.90395e-10
RARS	8.37706	0.543709	5.4265e-17	5.76298e-16			FAM111B	6.48283	1.32548	9.00175e-11	6.93043e-10
MRPS30	8.37054	0.553842	5.73541e-17	6.07776e-16			PGD	6.4667	0.415078	1.00165e-10	7.68031e-10
TRA2B	8.35575	0.552324	6.50166e-17	6.87045e-16			GLUD1	6.45807	0.179568	1.0605e-10	8.12334e-10
EMG1	8.34959	1.13262	6.85008e-17	7.22851e-16			PCMTD1	6.44301	0.404562	1.17128e-10	8.93561e-10
RER1	8.25045	0.64617	1.57794e-16	1.65585e-15			SCYL2	6.44217	0.374539	1.17777e-10	8.97602e-10
PDCL3	8.24569	0.734946	1.64207e-16	1.72076e-15			IGF2BP2	6.43661	0.221533	1.22174e-10	9.30175e-10
DESI2	8.22079	0.907609	2.0216e-16	2.1126e-15			CTH	6.436	1.37236	1.22661e-10	9.32941e-10
RPL26L1	8.18907	0.655214	2.63254e-16	2.73588e-15			NCBP3	6.4336	0.230766	1.24616e-10	9.46853e-10
PSMC4	8.18746	0.560091	2.66808e-16	2.76901e-15			FAM53C	6.4316	0.543643	1.2627e-10	9.56531e-10
MLEC	8.15126	0.610235	3.60154e-16	3.71732e-15			BAG6	6.41757	0.154674	1.3847e-10	1.0479e-09
AL590226.1	8.1495	1.8876	3.65418e-16	3.76137e-15			EMP2	6.4137	1.88388	1.42034e-10	1.07272e-09
MRPL55	8.14039	0.540614	3.94018e-16	4.05023e-15			MRPL10	6.3945	0.338337	1.61071e-10	1.21528e-09
S1PR4	8.13773	0.48886	4.02772e-16	4.13458e-15			MRPL45	6.37534	0.344493	1.82562e-10	1.37331e-09
SLC2A1	8.1307	0.533402	4.26832e-16	4.3756e-15			C22orf31	6.34617	3.38947	2.20747e-10	1.65725e-09
CHAC2	8.12581	0.680683	4.4439e-16	4.54942e-15			C2CD4B	6.33272	3.76656	2.40874e-10	1.80476e-09
ARRB1	8.1214	1.32687	4.60846e-16	4.7115e-15			PCYT2	6.32795	0.298057	2.48438e-10	1.85774e-09
YWHAH	8.10175	0.655547	5.41737e-16	5.51606e-15			PI4KA	6.30923	0.168427	2.80427e-10	2.09073e-09
ZNF330	8.08447	0.742037	6.2434e-16	6.34004e-15			LDLR	6.30596	0.427636	2.86411e-10	2.13114e-09
CDC20	8.07242	0.668126	6.89165e-16	6.97953e-15			TOM1L1	6.29624	0.656973	3.04954e-10	2.26464e-09
TSTA3	8.07183	0.459145	6.92536e-16	7.00427e-15			MIER1	6.29543	0.268856	3.06552e-10	2.27427e-09
NAA38	8.04725	0.674892	8.46772e-16	8.5413e-15			SUPT6H	6.29438	0.241007	3.08631e-10	2.28745e-09
ENTR1	7.98056	0.789404	1.45674e-15	1.46352e-14			HDAC5	6.27373	0.923487	3.52509e-10	2.60753e-09
RFXANK	7.97208	0.53558	1.56031e-15	1.56342e-14			SESN3	6.25666	0.571	3.93317e-10	2.90369e-09
SNRNP25	7.96507	0.54234	1.65128e-15	1.65238e-14			AC130456.3	6.24779	2.00837	4.16289e-10	3.07029e-09
ALKBH5	7.96076	0.647786	1.70982e-15	1.70869e-14			RB1	6.23779	0.223019	4.43792e-10	3.26674e-09
SMARCC1	7.95882	0.414924	1.7369e-15	1.73345e-14			NCOA7	6.23095	0.118012	4.63624e-10	3.4094e-09
NT5C	7.95562	0.50957	1.78231e-15	1.77642e-14			FGD6	6.22828	1.71988	4.71577e-10	3.46451e-09
RNASE1	7.94528	0.934298	1.93748e-15	1.92599e-14			NT5C2	6.21754	0.516038	5.05019e-10	3.70298e-09
SLTM	7.92178	0.40082	2.34137e-15	2.32443e-14			C12orf10	6.20426	0.272955	5.49539e-10	4.0177e-09
ZSWIM7	7.9004	0.736444	2.78017e-15	2.75643e-14			ADAL	6.19282	0.233646	5.90987e-10	4.31655e-09
LSM14A	7.87214	0.510394	3.48612e-15	3.44728e-14			MADD	6.18257	0.232145	6.30644e-10	4.59287e-09
CAPZA1	7.87054	0.469245	3.53122e-15	3.48731e-14			TUBGCP2	6.18151	0.318996	6.34934e-10	4.61965e-09
HYAL3	7.86979	1.44456	3.55248e-15	3.50372e-14			ZDHHC21	6.17852	0.298177	6.47058e-10	4.6988e-09
LPCAT3	7.86288	0.666897	3.75407e-15	3.69771e-14			TRAPPC6A	6.17581	0.277845	6.58255e-10	4.77092e-09
ZNF385A	7.84452	1.44397	4.34611e-15	4.27528e-14			EHD2	6.1666	0.836044	6.9776e-10	5.04756e-09
HNRNPH3	7.8192	0.422224	5.31602e-15	5.21578e-14			ING4	6.16565	0.387727	7.01947e-10	5.07298e-09
UFD1	7.81274	0.637249	5.59569e-15	5.48305e-14			HINT2	6.16278	0.194698	7.14799e-10	5.16092e-09
RPIA	7.81005	0.58756	5.71644e-15	5.59411e-14			COPA	6.14237	0.311752	8.12993e-10	5.85867e-09
MGST2	7.80165	0.553755	6.11026e-15	5.96403e-14			MGAT4B	6.12038	0.285156	9.33526e-10	6.72085e-09
KNSTRN	7.79748	0.645316	6.31537e-15	6.15626e-14			CEP97	6.11093	0.373481	9.90536e-10	7.12449e-09
MMD	7.79239	1.07213	6.57512e-15	6.4012e-14			DIP2A	6.10364	0.538763	1.03679e-09	7.45008e-09
SLC29A1	7.77782	0.603714	7.37821e-15	7.17378e-14			FAM178B	6.07071	0.736332	1.27346e-09	9.09012e-09
RPUSD3	7.77347	0.689522	7.63666e-15	7.41552e-14			PDZD11	6.07031	0.237178	1.2766e-09	9.10392e-09
CUL5	7.76429	0.556919	8.21057e-15	7.95234e-14			CCND1	6.06639	0.211592	1.30821e-09	9.3117e-09
USP20	7.76027	1.12309	8.47506e-15	8.19799e-14			UGCG	6.01509	0.36097	1.79783e-09	1.27727e-08
SVBP	7.68439	0.497588	1.5373e-14	1.4757e-13			KCTD9	6.00657	0.460729	1.89488e-09	1.34369e-08
CAPZB	7.67437	0.533496	1.66234e-14	1.59369e-13			HERPUD1	6.00334	0.339867	1.93302e-09	1.36945e-08
PFDN6	7.66554	0.563448	1.78085e-14	1.70298e-13			KLHL8	5.98647	0.255587	2.1445e-09	1.51785e-08
DUSP23	7.66348	0.744697	1.80967e-14	1.72835e-13			CCNDBP1	5.96719	0.365712	2.41369e-09	1.70518e-08
MINPP1	7.6579	0.47019	1.89005e-14	1.80056e-13			PRKX	5.96607	0.625267	2.43039e-09	1.71537e-08
OSM	7.63602	0.882445	2.2404e-14	2.12895e-13			KIF18A	5.95957	0.459173	2.52895e-09	1.78327e-08
HSD3B7	7.6147	1.72369	2.64314e-14	2.49906e-13			PLSCR1	5.95487	0.237233	2.60279e-09	1.83362e-08
BOD1L1	7.59374	0.425385	3.10805e-14	2.92762e-13			HPS3	5.94935	0.399472	2.69205e-09	1.89473e-08
AURKA	7.54678	0.716075	4.46141e-14	4.17634e-13			AC055874.1	5.94692	0.60721	2.73228e-09	1.92126e-08
CTSZ	7.53507	0.713689	4.88088e-14	4.54085e-13			ABI2	5.94456	0.825405	2.77195e-09	1.94552e-08
PSMG2	7.52384	0.346342	5.31895e-14	4.9423e-13			GFPT1	5.94366	0.235917	2.78725e-09	1.95445e-08
FAM118A	7.50485	0.866419	6.14985e-14	5.70032e-13			MRRF	5.93114	0.37923	3.00838e-09	2.10754e-08
TNFSF13B	7.49572	1.40136	6.59342e-14	6.10397e-13			HLA-E	5.92809	0.575555	3.06474e-09	2.14504e-08
VKORC1L1	7.48884	0.612026	6.94829e-14	6.41675e-13			HIST3H2A	5.91783	0.563775	3.26209e-09	2.27682e-08
TM2D1	7.45544	0.575068	8.9565e-14	8.21103e-13			NXPE3	5.91301	1.15978	3.3592e-09	2.34244e-08
MIIP	7.43757	0.677637	1.02554e-13	9.3904e-13			TRIM28	5.89926	0.334351	3.65131e-09	2.54143e-08
DUSP1	7.43363	1.22053	1.05654e-13	9.66257e-13			CD37	5.88104	0.378024	4.077e-09	2.83511e-08
PTCD3	7.431	0.494991	1.07783e-13	9.84529e-13			VGF	5.87566	1.35558	4.21174e-09	2.92611e-08
ANKRD27	7.42226	0.62949	1.15141e-13	1.0492e-12			SLIRP	5.87263	0.587883	4.28927e-09	2.97724e-08
STX8	7.40272	0.58389	1.3342e-13	1.21137e-12			PSMC1	5.86654	0.831529	4.4499e-09	3.08306e-08
GTF2B	7.39054	0.59264	1.46231e-13	1.32292e-12			ANKRD2	5.86528	5.21981	4.48386e-09	3.10374e-08
OGFRL1	7.37591	0.57586	1.63232e-13	1.47496e-12			AL034397.2	5.8615	2.01719	4.58696e-09	3.17219e-08
RUVBL1	7.35307	0.547264	1.93702e-13	1.74609e-12			PLAGL1	5.85079	0.0598492	4.89244e-09	3.37726e-08
C1GALT1	7.34763	0.554845	2.01752e-13	1.81217e-12			DIAPH2	5.84505	1.22062	5.06419e-09	3.48943e-08
MRPS33	7.34451	0.491137	2.06508e-13	1.85268e-12			ARV1	5.82358	0.186887	5.75987e-09	3.96517e-08
CCDC34	7.32105	0.505828	2.46034e-13	2.20205e-12			ILK	5.81082	0.178098	6.21673e-09	4.26411e-08
SLC10A3	7.29976	0.818696	2.88273e-13	2.57399e-12			IER2	5.80688	0.203495	6.36495e-09	4.35785e-08
FCER1A	7.29578	2.1038	2.96943e-13	2.64827e-12			CD46	5.80137	0.160691	6.57766e-09	4.4994e-08
SNRPN	7.26676	0.67705	3.68205e-13	3.27607e-12			MCFD2	5.80086	0.270405	6.59746e-09	4.50886e-08
PM20D2	7.24162	0.758525	4.43362e-13	3.93549e-12			HACD1	5.78706	0.370886	7.16303e-09	4.88212e-08
RAB18	7.23227	0.475456	4.74992e-13	4.2113e-12			CD109	5.78653	1.40596	7.18546e-09	4.89299e-08
PIP4P2	7.23028	0.832061	4.82e-13	4.26842e-12			TXNDC16	5.78568	0.603678	7.22211e-09	4.91351e-08
TMED9	7.22311	0.417208	5.08119e-13	4.49444e-12			BTN2A2	5.78518	2.40151	7.24362e-09	4.9237e-08
APBA2	7.21568	1.6154	5.36632e-13	4.73554e-12			CTSB	5.75755	0.784309	8.53455e-09	5.79075e-08
PLXNC1	7.21152	1.1535	5.53323e-13	4.86576e-12			RHOB	5.75434	1.46833	8.69817e-09	5.89647e-08
CWC15	7.21046	0.40964	5.57627e-13	4.8979e-12			YARS	5.73866	0.29313	9.54303e-09	6.46339e-08
ACBD6	7.16562	0.47583	7.74367e-13	6.77796e-12			VPS51	5.73598	0.207967	9.69494e-09	6.56039e-08
CTBP1	7.162	0.611358	7.95074e-13	6.95114e-12			EMILIN2	5.73284	0.747	9.87604e-09	6.67695e-08
RUNX3	7.15802	1.4642	8.18493e-13	7.1476e-12			CCDC14	5.72899	0.325347	1.01028e-08	6.82412e-08
RRP15	7.09219	0.662304	1.32008e-12	1.14351e-11			LEPROTL1	5.72473	0.37336	1.03597e-08	6.99142e-08
PPP4R2	7.08517	0.578605	1.38872e-12	1.2016e-11			LRP12	5.69592	0.522061	1.22709e-08	8.26644e-08
RNF114	7.07798	0.698706	1.46273e-12	1.26418e-11			ANXA5	5.68922	0.54812	1.2762e-08	8.5743e-08
CD244	7.0641	3.03404	1.61655e-12	1.39234e-11			SIGLEC6	5.68487	1.7887	1.30916e-08	8.7879e-08
ATAD3B	7.05899	0.671765	1.67718e-12	1.44291e-11			PPM1M	5.67773	1.22785	1.36491e-08	9.14586e-08
LYRM4	7.05412	0.61718	1.7369e-12	1.49259e-11			CRYL1	5.67412	0.552451	1.39405e-08	9.33284e-08
SLC16A1	7.03776	0.698156	1.95354e-12	1.67494e-11			RAPGEF2	5.67219	0.316126	1.40986e-08	9.43033e-08
PLA2G12A	7.02821	0.725221	2.09202e-12	1.78234e-11			KAT6A	5.67048	0.11897	1.42395e-08	9.51615e-08
SSBP3	7.0282	0.852254	2.09218e-12	1.78234e-11			GSTZ1	5.6548	0.181938	1.5603e-08	1.04181e-07
CARS2	7.02814	0.429892	2.09298e-12	1.78234e-11			RAB27A	5.65172	1.56008	1.58853e-08	1.05972e-07
PGP	7.01681	0.498404	2.26987e-12	1.9308e-11			EPAS1	5.63342	2.6069	1.76673e-08	1.17756e-07
RUFY1	7.0067	0.637078	2.44006e-12	2.07323e-11			ZFP36	5.63289	0.06725	1.77219e-08	1.18016e-07
DDHD1	6.9893	0.66333	2.76268e-12	2.33944e-11			PTGER1	5.62416	0.728148	1.86414e-08	1.24029e-07
GCLM	6.95454	0.272746	3.53712e-12	2.97189e-11			AHNAK	5.61656	1.32933	1.94792e-08	1.29262e-07
IKBIP	6.94997	0.643186	3.65358e-12	3.06633e-11			ELOVL5	5.61372	0.414414	1.98018e-08	1.31287e-07
ECHS1	6.9474	0.37894	3.72077e-12	3.11925e-11			PPME1	5.61301	0.169847	1.98835e-08	1.31713e-07
RRAGA	6.93515	0.499799	4.05797e-12	3.39063e-11			TBC1D20	5.60513	0.522408	2.08094e-08	1.37605e-07
IRS2	6.88486	0.809757	5.78448e-12	4.78551e-11			SRP19	5.59764	0.721834	2.17291e-08	1.4306e-07
SAC3D1	6.87506	0.498448	6.19636e-12	5.12065e-11			CNIH4	5.5883	0.247392	2.29299e-08	1.50833e-07
RNF138	6.87101	0.570042	6.37476e-12	5.26232e-11			IL18R1	5.58469	1.83787	2.34115e-08	1.53867e-07
NUDT16L1	6.86023	0.606612	6.87511e-12	5.66296e-11			DACH1	5.5826	1.82495	2.36953e-08	1.55597e-07
GGCT	6.84074	0.40169	7.87825e-12	6.46805e-11			C21orf58	5.53956	0.375282	3.03231e-08	1.98773e-07
ZPR1	6.82108	0.468671	9.03603e-12	7.39445e-11			C5orf30	5.52614	0.455746	3.27344e-08	2.14022e-07
LYN	6.81436	0.694117	9.4684e-12	7.73988e-11			KIFC1	5.52543	0.363917	3.28672e-08	2.14704e-07
POLD2	6.81127	0.344816	9.67422e-12	7.89103e-11			HBP1	5.525	0.235747	3.29481e-08	2.15046e-07
SCAF11	6.7918	0.502663	1.10744e-11	9.01366e-11			RPL15	5.52472	0.485927	3.30012e-08	2.15207e-07
DUSP12	6.78812	0.520532	1.13607e-11	9.23668e-11			PCSK9	5.51978	3.41932	3.39431e-08	2.21158e-07
PLEKHF2	6.76743	0.583132	1.31094e-11	1.0647e-10			KIAA0232	5.51727	0.064328	3.44308e-08	2.24142e-07
NUPL2	6.73932	0.681349	1.59128e-11	1.28961e-10			TCF25	5.51481	0.21278	3.49152e-08	2.26904e-07
C15orf61	6.73903	0.563309	1.59448e-11	1.29081e-10			SOCS2	5.50766	0.552234	3.63627e-08	2.35904e-07
GOPC	6.73108	0.610096	1.68407e-11	1.36042e-10			CALCOCO1	5.5052	0.752149	3.68756e-08	2.39026e-07
FYTTD1	6.71728	0.538398	1.85154e-11	1.4925e-10			B3GNT2	5.49266	0.0776413	3.95913e-08	2.56189e-07
SF3B2	6.71103	0.393296	1.93257e-11	1.5545e-10			CHP1	5.4869	0.127456	4.09056e-08	2.64467e-07
CRIPT	6.69537	0.450107	2.1512e-11	1.72852e-10			BIN1	5.46022	1.0928	4.75548e-08	3.05883e-07
RGS6	6.69389	1.84141	2.17311e-11	1.74427e-10			TSPYL4	5.44648	0.361911	5.13754e-08	3.29615e-07
ANPEP	6.6927	1.45312	2.19088e-11	1.75666e-10			NAMPT	5.43746	0.311376	5.40452e-08	3.46449e-07
GABPB1-AS1	6.66468	0.775858	2.6524e-11	2.11324e-10			TULP4	5.4305	0.305517	5.61952e-08	3.5962e-07
DDX50	6.65736	0.513928	2.78789e-11	2.2165e-10			CAV2	5.42178	1.66973	5.90073e-08	3.76977e-07
ELP6	6.65587	0.682367	2.81622e-11	2.23667e-10			CAVIN3	5.41719	0.833962	6.05417e-08	3.86126e-07
MBD3	6.63054	0.656783	3.34465e-11	2.65078e-10			FOS	5.40811	0.130137	6.36919e-08	4.05532e-07
NKAP	6.62548	0.442023	3.46126e-11	2.73458e-10			ACACA	5.40451	0.33301	6.4987e-08	4.13429e-07
REPS2	6.59265	0.874951	4.32034e-11	3.39552e-10			ARFGEF2	5.36119	0.308706	8.26765e-08	5.22878e-07
TRAPPC3	6.58133	0.430446	4.66252e-11	3.65303e-10			ZNF521	5.35213	0.703959	8.69242e-08	5.48823e-07
KDM1A	6.57985	0.477842	4.70931e-11	3.68587e-10			THBS1	5.34578	1.19808	9.00303e-08	5.67959e-07
CD164	6.54594	0.234166	5.91214e-11	4.59867e-10			AP002478.1	5.34549	1.06662	9.01711e-08	5.68371e-07
BCL7B	6.54342	0.662146	6.01268e-11	4.67206e-10			PNPLA2	5.34352	0.616957	9.11611e-08	5.74132e-07
TUBB2B	6.53046	4.00401	6.55677e-11	5.07914e-10			ACYP2	5.34258	0.591562	9.16353e-08	5.76637e-07
CDK1	6.51204	0.701531	7.41383e-11	5.73716e-10			CCDC125	5.31543	0.167161	1.06408e-07	6.67375e-07
CBX6	6.50785	0.775498	7.62332e-11	5.8872e-10			NCAPD2	5.30853	0.157241	1.10514e-07	6.9255e-07
GNA15	6.49358	0.40916	8.38202e-11	6.45989e-10			ITGA5	5.30077	1.67734	1.15317e-07	7.2205e-07
RGS14	6.47278	1.22466	9.62127e-11	7.39984e-10			SINHCAF	5.28839	0.110497	1.234e-07	7.7202e-07
DCAF13	6.47196	0.449613	9.67425e-11	7.43301e-10			RAB11FIP1	5.27571	0.170302	1.32245e-07	8.24618e-07
AKAP8	6.46973	0.712991	9.81789e-11	7.53571e-10			CRBN	5.27383	0.357486	1.33608e-07	8.31741e-07
DRAM2	6.45549	0.578232	1.07871e-10	8.25374e-10			ATF5	5.26917	0.557723	1.37044e-07	8.5243e-07
CCNQ	6.45535	0.616329	1.07971e-10	8.25374e-10			SMIM19	5.25278	0.193799	1.49819e-07	9.30359e-07
MICU2	6.44445	0.41496	1.16022e-10	8.86015e-10			FKBP2	5.22184	0.290911	1.77153e-07	1.09739e-06
SREK1	6.43238	0.508759	1.25623e-10	9.53544e-10			SAT1	5.22141	0.828731	1.77564e-07	1.09813e-06
SURF4	6.43215	0.475397	1.25811e-10	9.54014e-10			ZC2HC1A	5.18874	1.3492	2.11724e-07	1.30298e-06
DECR2	6.41677	0.91346	1.39197e-10	1.05235e-09			DGKZ	5.18714	0.080907	2.13552e-07	1.31316e-06
GUSB	6.39228	0.44133	1.63435e-10	1.23189e-09			BCCIP	5.17471	0.239013	2.28266e-07	1.40022e-06
MMADHC	6.3772	0.362235	1.80358e-10	1.35808e-09			MUT	5.14899	0.175121	2.61895e-07	1.6013e-06
BNIP3	6.37062	0.627322	1.88269e-10	1.41483e-09			AC073611.1	5.14662	1.79731	2.65223e-07	1.61902e-06
PBRM1	6.33697	0.332287	2.34335e-10	1.75751e-09			DVL2	5.14641	0.0915427	2.65521e-07	1.61953e-06
MARK3	6.33027	0.346844	2.44727e-10	1.83181e-09			PARP8	5.13689	0.752504	2.79315e-07	1.70229e-06
DCTN6	6.32423	0.354294	2.54503e-10	1.90122e-09			DDX3Y	5.12954	0.141954	2.90451e-07	1.7673e-06
SLC52A2	6.31841	0.594877	2.64261e-10	1.97216e-09			SLC7A1	5.12563	0.245181	2.96544e-07	1.80292e-06
C12orf29	6.30617	0.486502	2.86022e-10	2.13034e-09			POLA1	5.11745	0.289463	3.097e-07	1.87869e-06
NECAP2	6.30506	0.545686	2.88088e-10	2.1415e-09			ITGB3BP	5.11218	0.0326164	3.18469e-07	1.93e-06
ELK1	6.28374	0.638446	3.30525e-10	2.44731e-09			RAP1B	5.10888	0.116732	3.24076e-07	1.9624e-06
USB1	6.25979	0.767196	3.85496e-10	2.84874e-09			CCNA1	5.09579	3.47735	3.47282e-07	2.10124e-06
SUZ12	6.23995	0.426823	4.37716e-10	3.22516e-09			PPM1H	5.09513	0.975771	3.48509e-07	2.10697e-06
PTPN12	6.22698	0.464949	4.75523e-10	3.4901e-09			NIPAL2	5.09343	0.748947	3.51648e-07	2.12425e-06
BCL11A	6.21737	0.913433	5.05546e-10	3.70325e-09			IMPA1	5.06861	0.0755317	4.00726e-07	2.41685e-06
TMEM14B	6.19194	0.374384	5.94267e-10	4.33631e-09			SUSD3	5.03309	0.660713	4.82645e-07	2.89933e-06
TCF3	6.18823	0.583244	6.0845e-10	4.43552e-09			C18orf25	5.02971	0.201884	4.91219e-07	2.94614e-06
ARL8A	6.1805	0.530158	6.38985e-10	4.64464e-09			GAMT	5.02434	0.59905	5.05165e-07	3.02497e-06
TMEM65	6.17811	1.41059	6.48716e-10	4.70631e-09			UFM1	5.01004	0.337793	5.44201e-07	3.25356e-06
VRK2	6.17095	0.630928	6.78822e-10	4.91527e-09			LRP10	4.99343	0.33858	5.93168e-07	3.53232e-06
CISD3	6.14864	0.404751	7.81512e-10	5.6372e-09			P4HTM	4.98535	0.283584	6.1849e-07	3.66864e-06
TRIM33	6.09703	0.44931	1.0806e-09	7.75748e-09			SLC4A7	4.97337	0.282554	6.57991e-07	3.89376e-06
SMARCA5	6.08773	0.51756	1.14525e-09	8.21377e-09			FNDC3B	4.96398	0.260485	6.90626e-07	4.08048e-06
EPSTI1	6.0821	1.24524	1.18616e-09	8.4991e-09			AC104170.1	4.95699	1.00374	7.15952e-07	4.22681e-06
SNHG12	6.07995	0.968568	1.20217e-09	8.60569e-09			ABCB8	4.94504	0.214981	7.61295e-07	4.49098e-06
PEF1	6.07923	0.354941	1.20762e-09	8.63651e-09			ZFP36L1	4.94195	0.274306	7.73439e-07	4.55906e-06
TNIP2	6.07178	0.648592	1.26504e-09	9.03854e-09			NFKBIL1	4.93724	0.373121	7.92361e-07	4.66695e-06
SNW1	6.06896	0.437739	1.28738e-09	9.17214e-09			IKZF3	4.93612	2.74625	7.96926e-07	4.69018e-06
ARID1A	6.0527	0.499742	1.4244e-09	1.01292e-08			UBASH3B	4.92391	0.276037	8.48318e-07	4.98874e-06
SEPT6	6.01471	1.18314	1.80211e-09	1.27911e-08			UQCRC1	4.92329	0.285555	8.51034e-07	4.99693e-06
PLXNB2	5.98319	1.32271	2.18807e-09	1.54723e-08			ZFY	4.92045	0.416002	8.63456e-07	5.06592e-06
SVIP	5.94669	0.595757	2.73612e-09	1.92216e-08			FAM57A	4.91929	0.34905	8.68594e-07	5.09211e-06
RAE1	5.92332	0.631762	3.15499e-09	2.20615e-08			RAB32	4.9146	0.640247	8.89655e-07	5.21153e-06
EED	5.91952	0.46777	3.22881e-09	2.25568e-08			POMC	4.91049	0.0308702	9.08513e-07	5.30963e-06
SUSD1	5.90945	0.846124	3.43261e-09	2.39142e-08			LGALS3BP	4.89895	0.764766	9.63487e-07	5.6222e-06
PES1	5.8695	0.567008	4.37122e-09	3.03133e-08			DECR1	4.8941	0.574784	9.8759e-07	5.75395e-06
JAK2	5.85586	0.690427	4.74541e-09	3.27877e-08			CSF2RB	4.89315	0.139973	9.92343e-07	5.77718e-06
ARMC8	5.84891	0.458248	4.94819e-09	3.41262e-08			CEP44	4.89107	0.269415	1.00291e-06	5.8342e-06
TMEM69	5.81773	0.474226	5.96517e-09	4.10276e-08			MCM7	4.88141	0.284949	1.05328e-06	6.12247e-06
TGFBR1	5.81648	1.00254	6.01011e-09	4.1299e-08			SPHK1	4.87742	0.307875	1.0748e-06	6.24277e-06
PABPC4	5.81474	0.372402	6.07264e-09	4.16907e-08			TMEM256	4.85834	0.109329	1.18375e-06	6.85978e-06
SHISA5	5.80934	0.502509	6.27202e-09	4.29813e-08			HES1	4.85445	0.596294	1.20723e-06	6.98508e-06
MAF1	5.79708	0.400291	6.748e-09	4.60757e-08			PDE4A	4.84464	0.33361	1.26843e-06	7.33354e-06
PLOD2	5.79518	1.49562	6.82499e-09	4.65592e-08			SMC4	4.84315	0.428047	1.27794e-06	7.38292e-06
GPR161	5.76605	2.35222	8.11523e-09	5.5112e-08			SMARCE1	4.8383	0.181661	1.30956e-06	7.55977e-06
LMNA	5.7245	0.225627	1.03736e-08	6.99454e-08			RNPC3	4.82943	0.611428	1.36925e-06	7.89833e-06
CD83	5.69083	1.3418	1.26426e-08	8.5092e-08			TESK2	4.82919	1.48913	1.37088e-06	7.90166e-06
AK2	5.69044	0.406708	1.26716e-08	8.52112e-08			CHRAC1	4.82095	0.0996618	1.42876e-06	8.2227e-06
CD3EAP	5.68061	0.672747	1.34214e-08	9.00129e-08			HP1BP3	4.81426	0.336157	1.4775e-06	8.49674e-06
AC002454.1	5.62384	1.1737	1.86761e-08	1.24151e-07			NDRG3	4.81377	0.555669	1.48111e-06	8.511e-06
COL6A5	5.61992	3.26442	1.91041e-08	1.26884e-07			DHRS1	4.78543	0.982239	1.7062e-06	9.78959e-06
DPH3	5.6098	0.443537	2.0256e-08	1.34063e-07			NAPA	4.77988	0.15901	1.75402e-06	1.00563e-05
ANLN	5.60481	0.667362	2.08483e-08	1.37741e-07			GSS	4.77803	0.0640662	1.77025e-06	1.01416e-05
MPP6	5.60303	0.753949	2.10639e-08	1.39044e-07			CASP4	4.77462	0.553826	1.80045e-06	1.03068e-05
DPM2	5.60032	0.364972	2.1395e-08	1.41106e-07			TMEM183A	4.76846	0.00300333	1.85639e-06	1.0619e-05
RIPOR3	5.59871	1.12316	2.15957e-08	1.42306e-07			CLCC1	4.74387	0.485237	2.0967e-06	1.19393e-05
ERCC4	5.55654	0.617301	2.75171e-08	1.80536e-07			ETV5	4.74227	0.551631	2.11339e-06	1.20253e-05
DAXX	5.53556	0.61891	3.10227e-08	2.03183e-07			SLU7	4.74121	0.14456	2.12447e-06	1.20792e-05
ISCA1	5.53523	0.523389	3.10811e-08	2.03389e-07			STIL	4.73112	0.400542	2.23288e-06	1.26575e-05
EXOSC7	5.51484	0.641389	3.49106e-08	2.26904e-07			NNT	4.71533	0.0813628	2.41324e-06	1.36593e-05
PPM1G	5.51413	0.52274	3.50514e-08	2.27593e-07			TTF1	4.69396	0.380132	2.6797e-06	1.51222e-05
NFE2L3	5.50019	0.703107	3.79373e-08	2.45697e-07			ANKLE2	4.68952	0.0919724	2.73843e-06	1.5442e-05
CLU	5.48239	0.994097	4.19613e-08	2.7106e-07			AP001816.1	4.66796	0.730724	3.04208e-06	1.71032e-05
SUGT1	5.47986	0.427024	4.2566e-08	2.74731e-07			PLD1	4.66264	0.680819	3.12174e-06	1.7525e-05
TMEM192	5.47859	0.759522	4.28736e-08	2.7648e-07			SOAT1	4.65641	0.380776	3.21773e-06	1.80504e-05
GSE1	5.47217	0.367713	4.44569e-08	2.86445e-07			TATDN1	4.65475	0.218319	3.24378e-06	1.8183e-05
HMGXB4	5.47126	0.436074	4.46848e-08	2.87668e-07			PHF3	4.65396	0.0759639	3.25619e-06	1.8239e-05
CDC40	5.46003	0.331424	4.76066e-08	3.05956e-07			RINL	4.65222	0.0545792	3.28376e-06	1.83798e-05
LAMTOR3	5.45004	0.344611	5.0358e-08	3.23363e-07			GUCY2F	4.64441	5.32263	3.41052e-06	1.9061e-05
ATAD5	5.43268	0.197976	5.55133e-08	3.55559e-07			RIBC2	4.64025	0.49846	3.47987e-06	1.94342e-05
TOLLIP	5.42199	0.395991	5.89385e-08	3.76857e-07			CDCP1	4.63736	0.639048	3.52883e-06	1.96931e-05
TMEM216	5.42084	0.742182	5.93199e-08	3.78654e-07			KLF10	4.6202	0.396686	3.83366e-06	2.13626e-05
ARMC1	5.4115	0.321765	6.24975e-08	3.98263e-07			AFTPH	4.61611	0.0684771	3.91003e-06	2.1763e-05
NDUFB5	5.3921	0.316517	6.96372e-08	4.42639e-07			CTTN	4.60756	0.127849	4.07413e-06	2.26524e-05
EXOSC4	5.36948	0.463797	7.89637e-08	5.01499e-07			SEC14L2	4.60675	0.4403	4.09012e-06	2.27245e-05
ZNF428	5.36785	0.292858	7.96801e-08	5.05624e-07			GK	4.60635	0.339949	4.09799e-06	2.27515e-05
DCTD	5.36424	0.353051	8.12888e-08	5.15399e-07			TYMP	4.58286	0.448304	4.58668e-06	2.53899e-05
DNAJB1	5.36361	0.50385	8.15766e-08	5.16789e-07			SYNRG	4.57801	0.0117145	4.69423e-06	2.59301e-05
LAPTM4B	5.36315	0.584184	8.17835e-08	5.17665e-07			HECTD4	4.56923	0.31414	4.89517e-06	2.69986e-05
FAM92A	5.35647	0.650859	8.48654e-08	5.36272e-07			RMDN1	4.51029	0.0903499	6.4739e-06	3.54467e-05
AIMP1	5.32935	0.347075	9.85636e-08	6.19719e-07			NUDT3	4.47964	0.0738887	7.477e-06	4.08501e-05
CFAP97	5.32793	0.511525	9.93364e-08	6.24057e-07			STK17B	4.47918	0.0168295	7.49311e-06	4.09085e-05
SAT2	5.32597	0.338062	1.00413e-07	6.30297e-07			HIST1H2AE	4.47623	0.178378	7.5972e-06	4.14467e-05
PRMT2	5.28677	0.482114	1.24492e-07	7.78207e-07			OR2AT4	4.46887	1.47316	7.86321e-06	4.27743e-05
YTHDF1	5.28558	0.592937	1.25308e-07	7.82658e-07			CCND2	4.45825	0.11521	8.26327e-06	4.48213e-05
HLA-DMA	5.285	1.32032	1.25708e-07	7.84504e-07			OTUD6B-AS1	4.45383	0.00159997	8.43522e-06	4.57211e-05
OFD1	5.27439	0.517919	1.33199e-07	8.29883e-07			DUSP5	4.44435	0.345073	8.81564e-06	4.76461e-05
DUSP14	5.25993	0.853074	1.4411e-07	8.95644e-07			KLHL9	4.43005	0.21142	9.4212e-06	5.08826e-05
NUP35	5.24261	0.569318	1.58319e-07	9.82331e-07			NCK1	4.42081	0.671655	9.83321e-06	5.30698e-05
DNPEP	5.22843	0.453019	1.70955e-07	1.05987e-06			CDC37	4.41871	0.230448	9.92909e-06	5.3549e-05
TNFRSF25	5.2215	1.70012	1.77477e-07	1.09813e-06			CPA3	4.38777	1.16575	1.14518e-05	6.14973e-05
WIPF1	5.20934	0.591722	1.89516e-07	1.17013e-06			MFSD14C	4.38492	0.217858	1.1603e-05	6.22649e-05
HOXA9	5.2011	1.86112	1.98115e-07	1.22222e-06			TMEM154	4.38302	1.74572	1.17043e-05	6.2764e-05
MRPL21	5.19814	0.43246	2.01291e-07	1.2408e-06			ATP2C1	4.38233	0.16782	1.17415e-05	6.29135e-05
CCNL2	5.19442	0.526128	2.0536e-07	1.26485e-06			ARRDC3	4.3822	0.503387	1.17488e-05	6.29135e-05
AC084033.3	5.18507	0.244249	2.1593e-07	1.3267e-06			AP006621.3	4.37997	0.614635	1.18697e-05	6.35154e-05
SKIL	5.18122	0.863415	2.20435e-07	1.35328e-06			RBMX2	4.37657	0.164974	1.20562e-05	6.44677e-05
IARS	5.16791	0.242066	2.36724e-07	1.45092e-06			MMAB	4.37499	0.11485	1.21436e-05	6.48893e-05
SMCHD1	5.16136	0.342286	2.45156e-07	1.50138e-06			OSTM1	4.37313	0.00428686	1.22475e-05	6.53982e-05
CEPT1	5.15414	0.820847	2.54798e-07	1.55917e-06			KHK	4.36572	0.34546	1.26706e-05	6.76094e-05
BCKDK	5.1474	0.762792	2.64116e-07	1.61357e-06			CSTF2T	4.36104	0.137051	1.29447e-05	6.88769e-05
TAF1D	5.13126	0.354232	2.87812e-07	1.75265e-06			EVI2B	4.35558	0.109531	1.32713e-05	7.05653e-05
QSOX2	5.11814	0.601361	3.08557e-07	1.87445e-06			TMEM243	4.3361	0.516154	1.4503e-05	7.70056e-05
RPL7L1	5.11741	0.375933	3.09753e-07	1.87869e-06			GOLM1	4.32443	0.017753	1.52927e-05	8.11415e-05
MRS2	5.06975	0.883569	3.98347e-07	2.40442e-06			SIRT6	4.32138	0.01179	1.55055e-05	8.22128e-05
HIPK1	5.06689	0.476656	4.04364e-07	2.43684e-06			PLBD2	4.319	0.391815	1.56736e-05	8.3046e-05
ALG5	5.061	0.534524	4.17068e-07	2.51139e-06			PGLS	4.31463	0.184513	1.59868e-05	8.45864e-05
MTG2	5.04357	0.641585	4.5692e-07	2.74917e-06			DHRS4L2	4.31392	0.100258	1.60383e-05	8.47994e-05
TOP2B	5.03677	0.340903	4.73447e-07	2.84634e-06			WWP2	4.30857	0.116962	1.64315e-05	8.68178e-05
ASB8	5.0313	0.492911	4.87171e-07	2.92419e-06			HMOX1	4.30822	0.62512	1.64576e-05	8.68948e-05
VPS35	5.02658	0.297473	4.99303e-07	2.99225e-06			C2orf68	4.3069	0.052604	1.65557e-05	8.73514e-05
KPNA3	5.01494	0.382268	5.30507e-07	3.1742e-06			MIAT	4.2921	1.23981	1.7699e-05	9.31236e-05
TEX264	5.00961	0.413987	5.45405e-07	3.25818e-06			LINC01133	4.28276	1.08229	1.84593e-05	9.69884e-05
TYW3	5.00415	0.314065	5.61078e-07	3.34651e-06			GPR174	4.27259	0.808643	1.93217e-05	0.000101291
SAFB	4.99846	0.410347	5.77886e-07	3.44403e-06			CHAC1	4.27012	1.606	1.9537e-05	0.000102224
DHX9	4.99312	0.328348	5.94123e-07	3.5338e-06			ZFAND3	4.2315	0.0275471	2.32141e-05	0.000120793
UTP14C	4.99304	0.592089	5.94352e-07	3.5338e-06			C9orf85	4.2291	0.448387	2.3463e-05	0.000122005
MAPRE1	4.98865	0.412216	6.08023e-07	3.61223e-06			ATF2	4.21633	0.111213	2.48313e-05	0.000128587
TXLNG	4.98666	0.636798	6.14312e-07	3.64672e-06			ATAD2	4.21356	0.185442	2.51376e-05	0.000129995
ORAI2	4.98074	0.780237	6.33426e-07	3.75428e-06			SEPT9	4.20838	0.517395	2.57211e-05	0.000132922
MED12L	4.97769	0.152762	6.43465e-07	3.81079e-06			SPTY2D1	4.2075	0.126085	2.5821e-05	0.000133347
CHIC2	4.96517	0.462957	6.86394e-07	4.05865e-06			INSR	4.20457	0.170069	2.61581e-05	0.000134903
ACIN1	4.9234	0.365606	8.50544e-07	4.99693e-06			GNA13	4.20397	0.0717285	2.62268e-05	0.000135165
MRPS14	4.91305	1.04438	8.96703e-07	5.24874e-06			ATG13	4.20131	0.0664359	2.6537e-05	0.000136577
ACTA2	4.91169	1.46968	9.02952e-07	5.28122e-06			EIF2D	4.19857	0.11257	2.68608e-05	0.000138149
PGM1	4.90743	1.29886	9.22781e-07	5.38884e-06			ARHGAP26	4.1972	0.782183	2.7024e-05	0.000138799
TPX2	4.89749	0.296264	9.70697e-07	5.6599e-06			RGS2	4.18819	3.13672	2.81192e-05	0.00014413
PIGF	4.87352	0.638015	1.09629e-06	6.36268e-06			ACOT7	4.17031	0.274327	3.04183e-05	0.000155703
FBXL12	4.86398	0.774395	1.15047e-06	6.67203e-06			BEST1	4.15548	0.579865	3.24601e-05	0.000165929
TRMT6	4.85758	0.445572	1.1883e-06	6.88084e-06			GSTO2	4.14582	1.27395	3.38595e-05	0.000172615
YWHAG	4.82755	0.270111	1.3822e-06	7.96082e-06			LONRF2	4.14104	2.04506	3.45732e-05	0.000175897
NEURL1B	4.80267	1.75536	1.56562e-06	8.98981e-06			ASB16-AS1	4.10369	0.35067	4.0661e-05	0.00020576
ATP2A3	4.76514	0.801032	1.8872e-06	1.07871e-05			UBR7	4.10127	0.156373	4.10892e-05	0.000207647
UXS1	4.76026	0.865648	1.9334e-06	1.10428e-05			GABPA	4.10094	0.216508	4.1147e-05	0.000207801
TGFBR2	4.75035	0.705872	2.03067e-06	1.15896e-05			PYGB	4.09369	0.503966	4.24554e-05	0.000213997
GTF2E2	4.74562	0.43755	2.07864e-06	1.18544e-05			ATP6V1D	4.09352	0.102789	4.24873e-05	0.000213997
EPHB4	4.74535	0.725793	2.08142e-06	1.18613e-05			GART	4.08779	0.121067	4.35506e-05	0.000219206
CUL3	4.74031	0.485064	2.13393e-06	1.21238e-05			IL1RL1	4.07051	2.28554	4.69105e-05	0.00023596
PRKRA	4.73991	0.440561	2.13814e-06	1.21387e-05			MORN4	4.06809	0.472359	4.73995e-05	0.000238261
CHST13	4.73704	1.63043	2.16865e-06	1.23026e-05			FBXO30	4.06731	0.448197	4.75589e-05	0.000238903
AC100810.1	4.72537	0.523765	2.29695e-06	1.30109e-05			PIN4	4.06647	0.0717914	4.77297e-05	0.000239601
TMEM160	4.71373	0.375315	2.43227e-06	1.37567e-05			FTL	4.06486	13.8251	4.80604e-05	0.000241101
BGLT3	4.70822	1.58351	2.49886e-06	1.41228e-05			RABEP1	4.06274	0.263364	4.85002e-05	0.000242984
SERPINF1	4.69646	2.44818	2.64708e-06	1.49493e-05			NPC2	4.06242	0.524582	4.85656e-05	0.00024315
CMPK1	4.68646	0.3081	2.77968e-06	1.5663e-05			ARL6IP5	4.06004	0.418448	4.90642e-05	0.000245484
LUC7L	4.67524	0.417547	2.93609e-06	1.6532e-05			SEC24D	4.05033	0.507976	5.11448e-05	0.000255385
FJX1	4.67159	1.54612	2.98873e-06	1.68158e-05			ZER1	4.04451	0.599468	5.24318e-05	0.000261293
AGPAT4	4.66581	1.52162	3.07407e-06	1.72702e-05			DDAH2	4.04217	0.304876	5.29597e-05	0.00026375
SNAPC1	4.62823	0.455098	3.68809e-06	2.05666e-05			ALDOA	4.03502	1.56845	5.45973e-05	0.000271368
CHEK2	4.61604	0.673097	3.91127e-06	2.1763e-05			VEZT	4.0289	0.0152245	5.60374e-05	0.000278342
GPBP1L1	4.60271	0.383964	4.17023e-06	2.31356e-05			GIMAP2	4.0275	0.845804	5.63724e-05	0.000279822
RRM2B	4.59838	0.956198	4.25792e-06	2.36047e-05			VPS53	4.02446	0.480437	5.71069e-05	0.000283282
SLC16A9	4.59126	1.75768	4.40575e-06	2.44063e-05			TOP1MT	4.01877	0.152932	5.85038e-05	0.00028945
SDHB	4.5825	0.370353	4.59443e-06	2.54142e-05			ASS1	4.00897	3.1967	6.09833e-05	0.000301125
STX7	4.57799	0.397996	4.69456e-06	2.59301e-05			ZC3H7B	4.00364	0.154045	6.2375e-05	0.000307393
TAMM41	4.57256	0.790485	4.81792e-06	2.6592e-05			MTREX	4.00301	0.138442	6.25407e-05	0.000308009
ARID3A	4.56834	0.95058	4.91602e-06	2.70938e-05			WASHC2C	3.99796	0.134247	6.38907e-05	0.000314452
RAB38	4.56458	0.956982	5.00507e-06	2.75644e-05			GPT2	3.99344	0.903973	6.51226e-05	0.000319889
PPP2R1A	4.5579	0.408496	5.16684e-06	2.84346e-05			PPP3CB	3.98827	0.164345	6.65557e-05	0.000326716
SCRN1	4.55303	1.22879	5.28776e-06	2.90788e-05			BAZ2B	3.98223	0.144682	6.82718e-05	0.00033427
SRRM2	4.53322	0.294879	5.80912e-06	3.19226e-05			CTBP2	3.97396	0.147609	7.0688e-05	0.000345876
SLC2A14	4.52736	1.42372	5.97243e-06	3.27962e-05			ETV3	3.95674	0.314848	7.5978e-05	0.000370558
BTG3	4.5143	0.382342	6.35277e-06	3.48341e-05			LINC01033	3.95355	2.24285	7.69987e-05	0.000375294
MEPCE	4.51167	0.435565	6.43203e-06	3.52431e-05			CA3	3.95035	1.37146	7.80365e-05	0.000380107
NTAN1	4.5086	0.72601	6.52564e-06	3.57041e-05			REPS1	3.94491	0.381382	7.98311e-05	0.000388597
ZCCHC17	4.50119	0.393578	6.75744e-06	3.69455e-05			ATF6B	3.92561	0.201163	8.65098e-05	0.000420294
ORC6	4.47399	0.308839	7.67725e-06	4.18532e-05			AC106739.1	3.92284	2.37056	8.75105e-05	0.000424336
NDUFB9	4.47004	0.256048	7.8204e-06	4.25721e-05			EIF2AK1	3.9208	0.193456	8.82539e-05	0.000427391
PKP4	4.46752	0.454352	7.913e-06	4.30141e-05			MTMR6	3.91724	0.0775804	8.95687e-05	0.00043348
PIH1D1	4.46337	0.456501	8.06804e-06	4.38253e-05			SLC43A1	3.90571	0.161432	9.39492e-05	0.000454098
GPBP1	4.45895	0.339106	8.23618e-06	4.47065e-05			LDLRAP1	3.89972	0.195059	9.6303e-05	0.000465177
NMRK1	4.45252	0.508524	8.48696e-06	4.59685e-05			EZH1	3.89704	0.720316	9.73771e-05	0.000469924
PKN2	4.44825	0.304406	8.65743e-06	4.68582e-05			PRAG1	3.89695	0.88429	9.74104e-05	0.000469924
POLE3	4.44608	0.244822	8.7451e-06	4.72988e-05			KIF1BP	3.89447	0.465557	9.84141e-05	0.000474463
RAB8A	4.39787	0.443118	1.09316e-05	5.89136e-05			RC3H1	3.89216	0.0723599	9.9356e-05	0.000478698
TRIM38	4.39735	0.833799	1.09583e-05	5.90153e-05			NCOR2	3.87954	0.111185	0.000104653	0.000503256
PIP5K1B	4.39679	0.486664	1.09862e-05	5.91231e-05			ADAMTS3	3.86803	0.157966	0.000109718	0.000526942
ADPRHL2	4.39021	0.526202	1.13242e-05	6.08987e-05			AL121944.1	3.8648	0.681535	0.000111181	0.000533626
MTF2	4.38846	0.396859	1.14156e-05	6.13465e-05			AC084809.2	3.86353	2.59868	0.000111762	0.000535732
POLR2G	4.36302	0.232096	1.28279e-05	6.84002e-05			AP001972.4	3.8613	1.42046	0.000112786	0.0005403
REV3L	4.36187	0.274035	1.28954e-05	6.87081e-05			GMFG	3.85331	0.350544	0.000116533	0.000557188
GPATCH11	4.36173	0.364656	1.29038e-05	6.87081e-05			SDCCAG8	3.84952	0.271998	0.000118348	0.000565507
ROCK2	4.3406	0.461103	1.42092e-05	7.5499e-05			PCGF5	3.84838	0.12468	0.0001189	0.000567785
CD7	4.31715	2.13348	1.58058e-05	8.36878e-05			CISD2	3.84285	0.129744	0.000121615	0.000579651
HSP90B1	4.30582	0.334904	1.66369e-05	8.77184e-05			ATP6V0A1	3.8347	0.113073	0.000125719	0.000598456
DERA	4.30392	0.427485	1.678e-05	8.84116e-05			EHMT2	3.83103	0.0348741	0.00012761	0.000607074
POP4	4.30255	0.30573	1.68846e-05	8.89006e-05			VCL	3.82238	0.0685567	0.000132168	0.000627173
FYB1	4.28538	0.977041	1.82431e-05	9.5919e-05			PAIP2B	3.81677	0.152354	0.000135208	0.000640796
ETHE1	4.2803	0.416251	1.86641e-05	9.79961e-05			GXYLT1	3.80607	0.195057	0.000141191	0.000667891
GLCE	4.27635	1.04215	1.89981e-05	9.96807e-05			PHLDA1	3.80167	0.177944	0.000143722	0.000679436
NCAPH	4.27247	0.260085	1.93318e-05	0.000101291			TACC2	3.79958	1.06374	0.000144941	0.00068477
BCL2L1	4.27194	0.215868	1.93783e-05	0.000101464			PIP4K2A	3.78774	0.125704	0.000152021	0.000716425
ADCY7	4.2621	0.688624	2.02514e-05	0.000105888			WT1	3.78756	0.988881	0.000152134	0.000716511
CFDP1	4.25564	0.339345	2.0845e-05	0.000108841			CCDC91	3.77765	0.155945	0.000158317	0.000744704
PRPF4B	4.25363	0.327184	2.10335e-05	0.00010975			NBPF14	3.7668	0.856802	0.000165353	0.000776344
TUT4	4.24374	0.371728	2.19828e-05	0.000114623			LRP6	3.75636	1.77052	0.000172401	0.000807929
ZNF480	4.2417	0.473575	2.21838e-05	0.000115591			SLC38A10	3.74959	0.391802	0.000177122	0.000829024
ZC3HC1	4.23974	0.640038	2.23782e-05	0.000116524			B2M	3.74789	0.168422	0.000178331	0.000833647
SAP30	4.22528	0.310561	2.38642e-05	0.000124005			PTTG1IP	3.74123	0.220126	0.000183121	0.000853922
KCNH2	4.22415	0.254137	2.39839e-05	0.000124541			APP	3.73758	0.526895	0.000185797	0.000865867
MARCH5	4.22269	0.391089	2.41409e-05	0.00012527			MOSPD2	3.7364	0.205167	0.000186673	0.00086941
CCR7	4.21645	1.2213	2.48182e-05	0.000128587			CRTAP	3.73428	0.228018	0.000188251	0.00087622
MAP7D1	4.21497	0.634031	2.49808e-05	0.000129273			TUBE1	3.73059	0.263932	0.000191035	0.000888629
SMIM20	4.20255	0.492521	2.63923e-05	0.000135925			PDZK1IP1	3.7281	1.25533	0.00019293	0.000896895
CD84	4.19784	0.533076	2.69477e-05	0.000138502			HIST1H2BD	3.72532	0.500736	0.000195071	0.000905729
ERFE	4.19653	0.29401	2.7103e-05	0.00013911			ARID4A	3.72448	0.134492	0.000195717	0.000908168
MRPS31	4.18191	0.558481	2.8907e-05	0.000148067			VPS4B	3.72142	0.245587	0.000198104	0.000918683
ANK1	4.16672	0.211877	3.09011e-05	0.000158067			ARHGEF11	3.71565	0.728415	0.000202679	0.000938745
DPP7	4.15373	0.339215	3.27101e-05	0.000167094			TERF2	3.714	0.179432	0.000204006	0.000943939
BLVRA	4.15313	0.312944	3.27963e-05	0.000167421			TRIM4	3.71395	0.426638	0.000204051	0.000943939
CCDC86	4.1459	0.548055	3.38482e-05	0.000172615			TAZ	3.69959	0.115374	0.000215949	0.000997756
CCDC106	4.14541	0.649293	3.39206e-05	0.000172809			RNF217	3.67562	0.433965	0.00023727	0.00109359
AL118508.1	4.14202	2.17953	3.44267e-05	0.000175269			C6orf62	3.666	0.220595	0.000246375	0.00113486
CDYL	4.13786	0.504405	3.50564e-05	0.000178235			EMB	3.66083	0.359373	0.000251404	0.00115732
EIF2B3	4.13369	0.607758	3.5699e-05	0.00018138			ATP9A	3.62695	3.11292	0.000286788	0.00131539
DNAJA2	4.12891	0.23977	3.64487e-05	0.000185064			EHD1	3.61908	0.163239	0.000295656	0.00135442
GPR155	4.12047	0.710297	3.78093e-05	0.000191843			MSH2	3.61763	0.0386442	0.000297312	0.00136035
C16orf87	4.10984	0.557907	3.9593e-05	0.000200624			ATP6V1E1	3.60893	0.209028	0.000307458	0.00140507
SQLE	4.10554	0.351405	4.03376e-05	0.00020426			ITSN1	3.60487	1.08944	0.000312305	0.00142636
FAM3A	4.10193	0.384314	4.09718e-05	0.000207193			EXOC4	3.59214	0.0917083	0.000327969	0.00149248
LGALS3	4.09992	0.319976	4.13293e-05	0.000208582			SLC22A18	3.59184	0.74123	0.000328347	0.00149329
MRPS18C	4.09362	0.194509	4.2469e-05	0.000213997			SESTD1	3.59046	0.202128	0.000330096	0.00150035
HADH	4.06285	0.309684	4.84767e-05	0.000242984			KREMEN1	3.58802	2.22077	0.000333199	0.00151354
WDR3	4.05759	0.584199	4.95826e-05	0.000247913			POLR1E	3.58558	0.0828356	0.000336335	0.00152595
ZP3	4.05433	0.795046	5.02792e-05	0.000251229			PRDX5	3.57906	0.33937	0.000344828	0.0015626
TOP2A	4.04853	0.626724	5.15409e-05	0.000257193			UTRN	3.55873	0.148146	0.000372655	0.00168465
TAB2	4.04612	0.58582	5.20745e-05	0.000259684			EMC9	3.55772	0.090663	0.000374091	0.00169013
UBQLN1	4.04059	0.35184	5.33169e-05	0.000265354			NAA16	3.55314	0.0464145	0.000380655	0.00171876
MKS1	4.03962	0.759214	5.35379e-05	0.000266278			RIPOR2	3.55283	0.305988	0.000381105	0.00171976
SERPING1	4.02189	2.11972	5.7732e-05	0.000286194			CDC42SE2	3.55096	0.24822	0.000383825	0.001731
ZMIZ1	4.02139	0.516329	5.78562e-05	0.000286622			NFAT5	3.54787	0.175298	0.000388363	0.00175042
TNFRSF10B	4.02075	0.943553	5.80131e-05	0.000287211			CCSER2	3.54724	0.220302	0.000389292	0.00175356
IPO5	4.01238	0.299351	6.01084e-05	0.000297194			RCBTB2	3.54656	0.488292	0.000390296	0.00175703
GTF3C2	4.00898	0.64717	6.09817e-05	0.000301125			PEX16	3.544	0.0348757	0.00039411	0.00177209
RGS18	4.00385	2.42997	6.23194e-05	0.00030732			DNAJB2	3.54341	0.415672	0.000394991	0.00177499
RAB37	3.99664	0.438144	6.42486e-05	0.000315802			HIST1H1E	3.5334	0.433054	0.000410244	0.00183915
C1orf35	3.98526	0.334842	6.74074e-05	0.000330433			SLC7A5	3.53033	0.0245191	0.000415043	0.00185956
SNAP47	3.98513	0.43433	6.74442e-05	0.000330433			SLC41A1	3.52135	0.0279211	0.000429353	0.00191798
HSPA5	3.97207	0.599984	7.1251e-05	0.000348405			UGGT2	3.51369	0.333805	0.000441934	0.00197185
SELENOK	3.96634	0.166344	7.29856e-05	0.000356655			RAPGEF1	3.51295	0.23606	0.000443167	0.00197618
KAT5	3.96362	0.441803	7.38207e-05	0.000360503			GBP2	3.5015	1.18961	0.000462641	0.0020618
BRD7	3.95971	0.29369	7.50409e-05	0.000366225			NEDD9	3.48847	2.80282	0.000485798	0.00215735
SPPL3	3.92795	0.528336	8.56727e-05	0.000416764			AK9	3.48349	0.724739	0.000494928	0.00219532
CDK14	3.92621	1.18894	8.62937e-05	0.000419514			KRT18	3.46818	0.446295	0.000523998	0.00231881
PDCD2L	3.92544	0.683099	8.65717e-05	0.000420324			ATP10D	3.46331	0.680979	0.000533572	0.00235979
PGAM1	3.925	0.683015	8.6731e-05	0.000420827			RBM19	3.4628	0.290163	0.000534577	0.00236285
TP53INP1	3.92239	0.662601	8.76738e-05	0.000424854			PIGS	3.4613	0.620951	0.000537572	0.00237331
NCSTN	3.9079	0.556649	9.31008e-05	0.000450286			ABHD11	3.45708	0.237461	0.00054607	0.00240801
SMIM10L1	3.88221	0.311223	0.000103511	0.000498079			ENO2	3.45589	0.120259	0.00054848	0.00241581
BAG5	3.8637	0.300669	0.000111681	0.000535685			NFE2L2	3.45535	0.821233	0.00054958	0.00241924
TAP1	3.85454	0.853485	0.000115947	0.000554738			C19orf66	3.45107	0.20573	0.000558364	0.00245017
MRPL9	3.8467	0.392456	0.000119719	0.000571335			KPNA4	3.44644	0.0431982	0.000568016	0.00249023
TMEM128	3.83798	0.69384	0.000124049	0.000590879			CCDC82	3.43015	0.027568	0.000603248	0.00264009
NKD2	3.83047	3.24473	0.000127897	0.000608057			DENR	3.42369	0.140773	0.000617779	0.00270055
MARCH6	3.83002	0.644777	0.000128135	0.000608421			CCDC69	3.41389	0.133951	0.000640415	0.00279626
EEF1AKMT1	3.81742	0.653679	0.000134856	0.000639527			RNF111	3.40921	0.132911	0.000651517	0.00284309
GMPR	3.81164	0.274507	0.000138049	0.000653846			DHRSX	3.39763	0.0762346	0.000679724	0.00295762
PLK1	3.80733	0.468692	0.000140473	0.000664912			ZMYM2	3.39533	0.0401443	0.000685454	0.00297912
SLC22A17	3.79651	2.15471	0.000146746	0.000692866			ATP6V1B2	3.38552	0.336651	0.000710428	0.00308056
CD47	3.79284	0.447132	0.000148933	0.000702754			COPB2	3.38307	0.0804689	0.000716802	0.00310107
MYD88	3.79144	0.535885	0.000149779	0.000706303			TDG	3.38088	0.0586799	0.000722552	0.00312365
RBAK-RBAKDN	3.78333	0.852098	0.000154746	0.000728357			NFIL3	3.38076	0.312769	0.000722849	0.00312365
MAPK3	3.77728	0.661678	0.00015855	0.000745334			HDLBP	3.3742	0.196683	0.000740296	0.00319539
IL17RA	3.77371	0.740222	0.000160835	0.000755605			C1orf21	3.3669	0.380999	0.000760177	0.00327371
FAM96A	3.76601	0.473671	0.000165879	0.000778329			ZNF460	3.36455	0.0557663	0.000766699	0.00329991
CEP350	3.76376	0.190744	0.000167379	0.000784882			CALHM2	3.36296	1.24861	0.000771107	0.00331699
SCFD1	3.75085	0.285164	0.000176236	0.000825391			TNFRSF18	3.36259	1.56903	0.000772136	0.00331952
NOL7	3.74841	0.38536	0.000177961	0.000832433			EEA1	3.33817	0.12449	0.000843336	0.00360713
STX11	3.74454	0.748637	0.000180725	0.000844167			CBLB	3.33754	0.381111	0.000845223	0.00361315
COQ8A	3.74443	0.308235	0.000180805	0.000844167			STAP1	3.33651	0.421719	0.000848379	0.00362459
RAB5A	3.74239	0.465047	0.000182279	0.000850524			TSC2	3.33581	0.153538	0.00085051	0.00363164
GORASP2	3.72645	0.406427	0.000194198	0.000902229			SMIM1	3.33351	0.617767	0.000857591	0.0036598
COLGALT1	3.71647	0.68094	0.000202026	0.000936292			CEBPD	3.33273	0.720506	0.000859981	0.00366585
TINF2	3.7116	0.448291	0.000205955	0.000952165			ANXA9	3.3321	2.64052	0.000861922	0.00367205
METTL22	3.69065	0.54843	0.000223679	0.00103284			ANKRD36C	3.33057	0.654847	0.000866677	0.00369022
ZNF652	3.68899	0.836998	0.000225144	0.00103897			RTCA	3.32695	0.11564	0.000878035	0.00373437
CHST14	3.68569	1.60246	0.000228086	0.0010519			ZC3H3	3.32422	0.316487	0.000886658	0.0037668
SRP72	3.6483	0.311038	0.000263976	0.00121445			BARD1	3.32282	0.175147	0.000891119	0.00378362
IRAK4	3.6469	0.687918	0.00026542	0.00122035			SYNE1	3.31619	0.355762	0.000912538	0.00387238
TIMELESS	3.64525	0.424186	0.000267129	0.00122671			LIF	3.31572	1.05	0.000914088	0.00387678
PLP2	3.64061	0.374628	0.000271989	0.00124827			RHD	3.30508	1.14486	0.000949489	0.0040224
ACER3	3.61966	0.759857	0.000294996	0.00135221			SECISBP2L	3.30419	0.312662	0.000952527	0.00403074
CYSRT1	3.61767	2.64564	0.000297271	0.00136035			STK24	3.29965	0.078919	0.000968065	0.0040942
AQR	3.61014	0.331233	0.00030603	0.00139939			SLC24A3	3.29271	1.26389	0.000992271	0.00419422
NYNRIN	3.60397	1.21982	0.000313394	0.00143046			INPP5K	3.2899	0.596764	0.00100225	0.00423165
AC004687.1	3.6022	0.11741	0.000315531	0.00143935			NMT2	3.28842	0.789952	0.0010075	0.00425146
CORO1A	3.6001	0.83605	0.000318092	0.00145015			TMEM245	3.28789	0.194408	0.00100943	0.00425721
GNLY	3.59746	1.7592	0.000321336	0.00146406			CBX5	3.28383	0.145404	0.00102408	0.00431657
ANXA3	3.59373	2.69422	0.000325974	0.0014843			RTN2	3.28161	0.317826	0.00103217	0.00434824
HSH2D	3.58774	1.0855	0.000333561	0.00151427			WDFY2	3.28135	0.0612101	0.00103313	0.00434985
CLTC	3.57915	0.206802	0.000344719	0.0015626			PRR11	3.27606	0.49651	0.00105266	0.00442224
EAF2	3.57411	0.520449	0.000351419	0.00159151			HIST2H2BE	3.27003	0.193422	0.00107537	0.0045101
NDUFS4	3.56993	0.286922	0.000357082	0.00161619			DUSP16	3.25469	2.41116	0.00113514	0.00475814
UBE2D4	3.56126	0.64637	0.000369075	0.00166947			AC026979.2	3.2489	0.793392	0.00115851	0.0048507
CDC6	3.54632	0.522377	0.000390649	0.00175757			ZBTB1	3.24466	0.215192	0.00117593	0.00492089
QTRT1	3.54287	0.713224	0.000395802	0.00177757			NHLRC3	3.22824	0.199483	0.00124554	0.0051978
COMMD8	3.52695	0.277017	0.00042037	0.00188231			PRKCA	3.225	1.19364	0.00125974	0.00525415
GNL2	3.52672	0.336386	0.000420748	0.00188289			RNF149	3.22351	0.00126277	0.00126628	0.0052785
TGDS	3.5225	0.481103	0.000427504	0.00191198			CCDC28A	3.22127	0.072958	0.00127626	0.00531715
G3BP2	3.52186	0.355939	0.000428534	0.00191545			CHML	3.21606	0.347093	0.00129966	0.00540867
TESMIN	3.52022	0.505158	0.000431189	0.00192504			TUT7	3.21459	0.123971	0.00130631	0.00543336
DLGAP5	3.49679	0.134889	0.000470892	0.00209733			HAUS4	3.20677	0.5105	0.00134235	0.0055771
SDHAF1	3.4961	0.254032	0.00047211	0.00209998			CCL4L2	3.20118	4.79578	0.00136866	0.00567393
EWSR1	3.49598	0.375491	0.000472321	0.00209998			KATNAL1	3.19678	0.291802	0.00138971	0.00575804
ETV6	3.49229	0.59984	0.000478891	0.00212793			ALCAM	3.19523	1.08517	0.00139721	0.00578593
BRCA1	3.48376	0.364623	0.000494421	0.00219436			KLF15	3.19431	1.62535	0.00140165	0.00580111
ASXL1	3.48048	0.366463	0.000500518	0.00221881			BORCS6	3.19332	0.199013	0.00140645	0.00581778
PITPNB	3.47336	0.374907	0.000513993	0.0022772			SYNE2	3.19035	0.93976	0.00142099	0.00587472
ZNF385D	3.47175	0.864033	0.000517073	0.00228951			USP36	3.1875	0.108198	0.00143508	0.00592972
ARL3	3.46169	0.201205	0.000536791	0.00237125			FBXO25	3.18648	0.167694	0.00144015	0.00594743
MLST8	3.46046	0.334854	0.000539261	0.00237937			AP001528.2	3.18559	1.79957	0.00144458	0.00596247
NEIL2	3.4564	0.995968	0.000547442	0.00241265			RHOQ	3.18242	0.383474	0.00146051	0.0060249
JADE1	3.45441	0.396533	0.0005515	0.00242628			ACTR1B	3.18035	0.0163735	0.00147095	0.00606133
C1orf131	3.4542	0.169003	0.000551935	0.00242678			SPSB3	3.17779	0.0885267	0.001484	0.00610845
LRRC58	3.45285	0.24134	0.000554692	0.00243748			YIPF3	3.17661	0.0815794	0.00149006	0.00613006
HK2	3.45128	0.868344	0.000557933	0.00245017			AL592183.1	3.17628	1.54737	0.00149179	0.00613383
NELFA	3.45098	0.547563	0.000558553	0.00245017			ALAD	3.17534	0.471385	0.00149659	0.0061502
ME3	3.437	0.700628	0.000588204	0.00257723			PLOD3	3.16597	0.0245234	0.00154568	0.00634575
TPGS2	3.4286	0.544579	0.0006067	0.00265365			ENPP5	3.16593	2.89703	0.00154586	0.00634575
PRR13	3.42259	0.257843	0.000620279	0.0027099			GEM	3.16125	2.1725	0.00157095	0.00644176
CTSH	3.4072	1.35401	0.000656339	0.00286247			KDM7A	3.15345	0.861734	0.00161353	0.00659842
GTF2H3	3.40555	0.349339	0.000660299	0.00287808			CTSE	3.15122	2.52478	0.00162592	0.00664189
RP9	3.40177	0.624908	0.000669503	0.00291651			POLL	3.14707	0.129643	0.00164916	0.0067259
PRKD3	3.39831	0.854935	0.00067803	0.00295195			LONP1	3.12722	0.28076	0.00176465	0.00718138
DCAF12	3.39696	0.381155	0.00068138	0.00296312			TANC1	3.12017	0.103876	0.00180744	0.00734667
GNPAT	3.39114	0.353813	0.000696014	0.00302327			ZKSCAN8	3.12005	0.491205	0.00180819	0.00734667
MRPL37	3.39058	0.204878	0.000697458	0.0030278			ATP6V1H	3.1189	0.128136	0.00181528	0.0073715
RNF44	3.38906	0.570627	0.000701327	0.00304285			DNAJB6	3.11624	0.0921104	0.00183172	0.0074263
YPEL3	3.38447	0.312322	0.000713163	0.00309065			LINC01023	3.11595	1.17274	0.00183356	0.00742976
APMAP	3.38401	0.477987	0.000714363	0.00309407			MUTYH	3.11258	0.212945	0.00185462	0.00750811
PPP1R11	3.37702	0.374579	0.000732764	0.00316468			ZNF518B	3.11253	0.00128404	0.00185489	0.00750811
DCTN3	3.37365	0.143739	0.000741779	0.00319996			DOCK10	3.10835	0.746737	0.00188137	0.00760717
UQCRHL	3.37334	0.74545	0.000742627	0.00320179			ATL3	3.10645	0.0708068	0.00189349	0.00764911
CEP70	3.36847	0.340639	0.000755862	0.00325698			OPHN1	3.1064	1.10982	0.00189378	0.00764911
ANKRD33B	3.36081	0.875004	0.000777129	0.00333909			MAP3K14-AS1	3.10473	1.69705	0.00190451	0.00768835
WRNIP1	3.35673	0.257986	0.000788692	0.00338684			RTN1	3.10299	1.34912	0.00191576	0.00772962
PRMT3	3.3543	0.504617	0.000795661	0.00341482			ABCA5	3.09968	0.752827	0.00193728	0.00780809
RAD21	3.34973	0.414887	0.000808918	0.00346778			WDR48	3.0995	0.133991	0.0019385	0.00780886
GPR146	3.34081	0.275781	0.00083534	0.00357698			PBXIP1	3.08715	0.304822	0.00202089	0.00812339
MED27	3.32573	0.620844	0.000881869	0.00374856			SUCLG1	3.07217	0.0709732	0.00212507	0.00852402
LIX1L	3.30605	0.404246	0.000946216	0.00401079			ANO6	3.06498	0.105453	0.00217684	0.00872239
RBM6	3.30434	0.335409	0.000952	0.00403074			YPEL2	3.06303	0.738871	0.00219108	0.00877478
DYNC2LI1	3.2914	0.387793	0.000996913	0.00421148			RMND1	3.05724	0.215618	0.00223383	0.00893651
RASGRP2	3.27958	1.11503	0.00103962	0.00437271			EGR3	3.05517	1.91371	0.00224934	0.008989
POLG2	3.27955	0.659811	0.00103971	0.00437271			RSPH3	3.05402	0.243631	0.00225796	0.00901871
RNF144B	3.27633	1.67764	0.00105164	0.00442041			ERAP2	3.04933	0.671512	0.00229353	0.00915109
FHL2	3.27526	0.186	0.00105565	0.00443231			PCED1B	3.02949	0.0875516	0.00244968	0.00973805
NUP205	3.27373	0.472542	0.00106136	0.00445382			ZFYVE16	3.02738	0.0476498	0.00246681	0.00978553
VCP	3.25272	0.238387	0.00114307	0.00478869			TMEM187	3.02189	0.069413	0.00251202	0.00995441
PLEKHG1	3.24359	2.79181	0.00118033	0.00493656			FAM122B	3.01579	0.174017	0.00256315	0.0101463
PGM2L1	3.23612	0.715363	0.00121164	0.00506194			UBE2E2	3.01469	1.7437	0.00257238	0.0101776
IFI16	3.21609	0.938948	0.00129949	0.00540867			PC	3.0109	1.04534	0.00260471	0.0102947
SNTB1	3.21075	0.480273	0.00132391	0.00550352			GALNT10	3.00094	0.109938	0.00269148	0.0106209
ICAM4	3.20397	0.5674	0.00135549	0.00562549			STK39	2.99937	0.43157	0.00270539	0.0106702
LST1	3.20354	2.65961	0.00135751	0.00563079			AC022092.1	2.99548	0.865987	0.00274014	0.0108016
KCNE3	3.18211	0.814133	0.00146209	0.00602811			CHMP2B	2.98684	0.021484	0.00281873	0.0110999
AMZ2	3.17951	0.499227	0.00147522	0.00607561			CSTF3	2.98233	0.0724985	0.0028606	0.0112471
ZBTB4	3.16541	0.57082	0.00154864	0.00635371			RRS1	2.97843	0.0873292	0.00289727	0.0113854
AC019069.1	3.16101	1.44667	0.00157225	0.00644358			MAP9	2.97788	0.0505735	0.00290254	0.0114001
MIR155HG	3.16009	1.21626	0.00157721	0.00646038			CCL3L1	2.97758	4.79284	0.00290536	0.0114053
GLIPR2	3.1587	0.467815	0.00158473	0.00648767			KLHDC10	2.97421	0.212575	0.00293739	0.0115011
HUWE1	3.1535	0.360465	0.00161324	0.00659842			FBXL20	2.97131	0.226289	0.00296529	0.0116043
LYZ	3.15253	2.01629	0.00161863	0.00661569			PCF11	2.96973	0.0620625	0.0029806	0.0116582
CCDC88C	3.14894	0.956846	0.00163861	0.00669011			DNASE2	2.96952	0.431383	0.00298263	0.0116601
CYB561	3.14093	0.509652	0.00168412	0.00686477			TMEM222	2.964	0.00693823	0.00303669	0.0118591
APOL4	3.13832	0.836375	0.00169918	0.0069224			EPHX2	2.96183	1.87232	0.00305819	0.0119307
CDKN2D	3.12798	0.359258	0.0017601	0.00716672			FNIP2	2.96051	0.0473798	0.00307127	0.0119756
ALKBH3	3.1238	0.371881	0.00178529	0.00726146			DNAJC4	2.95855	0.106637	0.00309094	0.0120461
MPV17	3.11804	0.257502	0.00182058	0.00738905			ASAH1	2.95691	0.232047	0.00310738	0.0121039
COQ5	3.10911	0.373051	0.00187649	0.00759149			FAT1	2.94626	3.15977	0.00321639	0.0124834
FAM217B	3.09363	0.481983	0.00197727	0.00796076			E2F6	2.94232	0.108975	0.00325768	0.0126241
ZNF24	3.09065	0.270338	0.00199716	0.00803656			RNF20	2.93809	0.0848423	0.00330246	0.0127911
PSIP1	3.08658	0.435186	0.00202477	0.00813465			GPR65	2.9285	0.466025	0.00340605	0.0131653
TFB2M	3.08514	0.42639	0.00203457	0.00816532			ZBTB20	2.92684	0.272249	0.00342423	0.0132288
AL118516.1	3.06899	0.365532	0.00214785	0.00861082			INTS4	2.92267	0.129115	0.00347045	0.0133936
ZNF146	3.06165	0.326061	0.00220121	0.00881067			MRPL52	2.91592	0.314218	0.00354638	0.0136727
BNIP2	3.05663	0.362238	0.0022384	0.00895004			TRUB1	2.91461	0.0529498	0.00356128	0.0137231
ZNF274	3.05049	0.565374	0.00228471	0.00912073			SPATA32	2.91353	2.08555	0.00357363	0.0137566
MED11	3.04873	0.342918	0.00229808	0.0091644			SDHC	2.90409	0.119887	0.00368326	0.0141498
POU2F2	3.04579	1.02535	0.00232067	0.00924957			PHF20	2.9032	0.103099	0.00369371	0.0141827
TRIM27	3.03998	0.469547	0.00236596	0.00942513			APOL6	2.9011	0.121185	0.00371852	0.0142707
ATP1B3	3.03911	0.333959	0.00237279	0.00944733			THUMPD3-AS1	2.89762	0.388833	0.00376	0.0144226
ZNF430	3.03783	0.733496	0.00238284	0.00947736			CARD9	2.89466	1.0542	0.00379575	0.0145449
UBR3	3.02794	0.324698	0.00246228	0.009783			PHF21A	2.89173	0.111173	0.00383126	0.0146735
RNF41	3.02773	0.373038	0.00246402	0.00978474			PCDH9	2.89147	0.645799	0.0038344	0.0146781
NFKBIZ	3.0275	1.07308	0.00246589	0.00978553			CUL4B	2.88954	0.113031	0.00385803	0.0147611
SLC25A1	3.0253	0.307951	0.00248384	0.00984791			E2F2	2.88138	0.533245	0.00395939	0.0151259
RNF208	3.01779	0.579172	0.00254624	0.0100847			AL139260.1	2.88119	1.21261	0.00396182	0.0151275
TUBGCP4	3.01404	0.490124	0.00257793	0.0101942			C5AR1	2.87914	0.332869	0.00398767	0.0152185
LRRC14	3.00739	0.605707	0.00263501	0.010409			RACGAP1	2.87837	0.070235	0.00399741	0.015248
MYPOP	3.00187	0.541075	0.00268328	0.0105941			LAX1	2.8768	3.32672	0.00401724	0.0153159
TLE4	2.99287	0.311338	0.00276364	0.0108886			ACVR1B	2.87477	1.35382	0.00404323	0.0154072
SAMM50	2.98496	0.350199	0.00283613	0.0111626			NXN	2.86694	3.31374	0.00414459	0.0157775
MYH9	2.97714	0.127534	0.00290954	0.0114157			CAAP1	2.86218	0.196975	0.00420744	0.0160006
BTBD6	2.97669	0.507063	0.00291382	0.0114266			KIF22	2.85534	0.142748	0.00429908	0.0163244
RAB34	2.97593	0.557353	0.00292098	0.0114487			CLGN	2.85249	0.261224	0.00433785	0.0164633
TMED10	2.97448	0.18394	0.00293485	0.0114971			PRIMPOL	2.85091	0.200139	0.00435941	0.0165309
ACSBG1	2.96505	1.55769	0.0030263	0.0118246			SHC4	2.84281	2.67851	0.00447177	0.016946
F2RL3	2.9635	1.18169	0.00304158	0.0118721			FBXL5	2.82797	0.117445	0.00468447	0.0177076
L3MBTL3	2.95121	0.950173	0.00316534	0.0123169			GBP4	2.82701	0.040253	0.00469846	0.0177516
DEGS1	2.94968	0.279493	0.00318104	0.0123589			MLXIP	2.82582	0.22828	0.00471597	0.0178088
CEP104	2.94902	0.552607	0.00318786	0.012379			AKAP11	2.82215	0.133186	0.00477033	0.0179973
YWHAQ	2.94329	0.361155	0.0032474	0.0125972			KIZ	2.82133	0.139586	0.00478255	0.0180332
GPR180	2.94294	0.355622	0.00325111	0.0126051			PRG2	2.80905	3.93735	0.00496886	0.0186797
KMT2B	2.93253	0.283721	0.00336215	0.0130114			PLEKHA2	2.80738	0.23745	0.00499469	0.0187581
LRMP	2.93247	0.52208	0.0033628	0.0130114			HBM	2.80325	6.28472	0.00505902	0.0189902
TERF2IP	2.92959	0.246553	0.00339412	0.0131259			USP32	2.80243	0.0803377	0.00507191	0.0190291
THEM4	2.91427	0.626811	0.00356519	0.0137312			GSTM1	2.79259	24.0579	0.0052288	0.0195983
CDK7	2.91231	0.299347	0.00358767	0.0138037			CCNG2	2.79222	1.43553	0.00523485	0.0196112
ADGRG1	2.90886	0.633789	0.00362748	0.0139497			COX10	2.78988	0.0576464	0.00527269	0.0197432
ROGDI	2.90431	0.382672	0.00368069	0.0141471			CTSF	2.7892	1.32651	0.00528382	0.0197717
SURF6	2.89546	0.32105	0.00378606	0.0145152			PDE3A	2.78335	3.01324	0.00538014	0.0201155
BOLA3-AS1	2.88591	0.773801	0.00390287	0.014925			IGFL2	2.78263	3.1413	0.00539207	0.0201502
VSIR	2.86437	0.858936	0.00417839	0.0158981			CRY1	2.78086	0.0858712	0.00542145	0.0202299
CD1D	2.86107	3.75103	0.00422217	0.016047			BTN3A1	2.78039	1.07228	0.00542944	0.0202497
KLHL7	2.86094	0.385767	0.0042239	0.016047			NR5A2	2.77048	1.69909	0.0055974	0.0208452
LINC01366	2.85086	0.795898	0.00436005	0.0165309			IL1RN	2.75761	0.457891	0.00582248	0.021662
RNPEPL1	2.83841	0.288447	0.00453387	0.0171727			SELENOM	2.75741	0.420415	0.00582619	0.0216652
NCK2	2.83581	0.8746	0.0045709	0.0173043			MYLIP	2.75549	0.159187	0.00586039	0.0217709
ABHD5	2.83398	0.709635	0.00459723	0.0173952			SNHG7	2.75016	0.841566	0.0059567	0.0221069
CCNB1	2.82913	0.20461	0.00466741	0.0176519			RABAC1	2.73865	0.415744	0.00616914	0.0228503
RUNX1	2.82213	0.175784	0.00477064	0.0179973			DNAJB11	2.73126	0.063472	0.00630922	0.0233308
HES5	2.81184	0.628909	0.0049259	0.0185366			TMEM121	2.72121	1.12205	0.00650438	0.0240331
AXIN1	2.80867	0.479542	0.00497468	0.0186922			AC005076.1	2.72076	0.583019	0.0065133	0.0240542
METTL18	2.80071	0.52668	0.00509903	0.0191214			TBC1D31	2.71873	0.0991589	0.00655334	0.0241903
TMEM52	2.7891	1.91282	0.00528556	0.0197717			ABTB1	2.70538	0.446445	0.00682259	0.0251473
STYX	2.78184	0.577142	0.00540509	0.0201888			RICTOR	2.70456	0.232992	0.00683951	0.025174
TNFAIP3	2.77625	1.39003	0.00549898	0.0204888			GID4	2.7022	0.14014	0.00688832	0.0253153
CD58	2.75556	0.278352	0.00585921	0.0217709			ASMTL	2.68853	0.145755	0.00717682	0.0263115
MEF2C	2.75168	0.392424	0.00592903	0.022015			PSEN2	2.67888	0.327379	0.00738678	0.0270111
PGBD1	2.74652	0.629562	0.00602307	0.0223422			AC009403.1	2.66828	0.273112	0.00762416	0.0278029
SLC37A1	2.74266	1.07403	0.00609445	0.0225848			PIK3C2A	2.66166	0.871116	0.00777561	0.0283142
SMIM30	2.73479	0.278585	0.00624199	0.0230975			EIF2B4	2.6605	0.116218	0.00780242	0.0283945
SLK	2.73116	0.199312	0.00631122	0.0233308			CDK17	2.65855	0.214824	0.00784773	0.028508
IFNGR1	2.7161	0.525284	0.00660552	0.024371			ME1	2.65668	2.3054	0.00789148	0.0286394
NKIRAS2	2.70575	0.433792	0.00681508	0.0251318			ARHGAP42	2.65484	0.905671	0.0079346	0.028782
HOXA10-AS	2.70454	0.504171	0.00683986	0.025174			WWC2	2.65383	0.0494385	0.00795829	0.0288541
NFKBIE	2.70429	1.27273	0.00684499	0.0251806			MAML2	2.64986	1.01868	0.00805259	0.0291679
RTL8A	2.69381	0.249008	0.0070641	0.0259487			ASPM	2.64841	0.202729	0.00808707	0.0292788
KIF9	2.69312	0.581135	0.00707867	0.0259824			KLHL28	2.63988	0.334107	0.00829355	0.0299831
SMIM6	2.69305	1.95105	0.00708016	0.0259824			SYNE3	2.632	0.0422655	0.00848845	0.0306584
TRIM24	2.69002	0.16762	0.00714474	0.0262066			NPR3	2.62773	1.34799	0.00859576	0.0310311
FUOM	2.68572	0.444177	0.00723744	0.0265209			ORC1	2.62605	0.106085	0.0086382	0.0311545
GFOD2	2.68458	0.544931	0.00726208	0.0265854			ALDH3B1	2.605	0.303678	0.00918736	0.0329816
HIPK2	2.67962	0.275006	0.00737051	0.0269692			SHMT1	2.60496	0.00439101	0.0091885	0.0329816
CYBC1	2.67878	0.462525	0.00738912	0.0270111			DAPK1	2.60255	0.140308	0.00925321	0.033198
TOR1A	2.67503	0.359755	0.00747228	0.0272887			R3HDM2	2.59266	0.0584925	0.00952357	0.0341031
USP47	2.67013	0.371375	0.00758217	0.0276632			PTK2	2.58139	0.0930121	0.00984029	0.0351705
TMEM115	2.66528	0.484631	0.00769244	0.0280249			POC1B	2.57597	0.266275	0.00999605	0.0356934
EHHADH	2.66038	0.94164	0.00780518	0.0283945			ARMC9	2.57201	0.536157	0.0101109	0.0360693
GFOD1	2.66006	0.409204	0.00781273	0.0284082			TNFRSF4	2.57018	0.999993	0.0101646	0.0362438
ATP1B1	2.65821	0.818136	0.00785566	0.0285231			LEF1	2.55995	0.233453	0.0104687	0.0372929
AKAP12	2.63276	1.55497	0.0084694	0.0306042			SH3RF1	2.55384	0.574767	0.0106541	0.0379175
HIC2	2.62755	0.616247	0.00860033	0.0310328			AGFG2	2.55154	0.183933	0.0107247	0.0380968
EIF4E	2.62566	0.343541	0.00864803	0.0311751			MTHFR	2.54943	0.0338469	0.01079	0.0383109
DENND4B	2.62363	0.543287	0.00869993	0.0313472			HAVCR2	2.54692	2.52729	0.0108679	0.0385513
ESCO2	2.62188	0.297452	0.00874458	0.031493			CDKN2AIP	2.54333	0.0423408	0.0109803	0.0389314
LAMTOR4	2.61313	0.485026	0.00897162	0.0322799			SENP5	2.537	0.0927486	0.0111806	0.0396231
GTPBP8	2.61279	0.405307	0.00898067	0.032297			MCM8	2.53635	0.158148	0.0112016	0.0396789
NUDT9	2.60837	0.378668	0.00909747	0.0327015			TLE3	2.53324	0.0451229	0.0113014	0.0400137
JAK1	2.60019	0.170772	0.00931723	0.0334118			GIT2	2.52997	0.102824	0.0114071	0.040369
SURF2	2.59803	0.236726	0.00937596	0.0336065			TRPC4AP	2.52903	0.0991849	0.011438	0.0404593
PVALB	2.59577	1.97061	0.00943799	0.0338127			SLC25A40	2.51738	0.250078	0.011823	0.0417623
LINC01003	2.59039	0.420678	0.00958665	0.0343127			NTPCR	2.51549	0.116224	0.0118868	0.0419485
FAM131A	2.58452	1.2981	0.00975139	0.0348693			DPYSL2	2.51414	0.197062	0.0119323	0.0420696
TBC1D5	2.57784	0.25339	0.00994201	0.0355173			PTAR1	2.5134	0.194091	0.0119573	0.0421383
NDC80	2.57259	0.212751	0.0100941	0.0360265			GAS7	2.50523	0.169074	0.0122371	0.0430038
TUBD1	2.56511	0.631834	0.0103143	0.0367602			SMAD2	2.49884	0.0837889	0.0124602	0.043747
FHL3	2.5531	0.196652	0.0106768	0.0379805			TDRD3	2.48242	0.0073989	0.0130493	0.0456663
RAD17	2.54733	0.491576	0.0108552	0.0385241			S100A5	2.4792	1.49413	0.0131677	0.0460593
E2F4	2.51993	0.183951	0.0117377	0.0414998			TBXAS1	2.47805	0.356508	0.0132103	0.046187
CLC	2.5182	0.790275	0.0117955	0.0416849			COP1	2.47244	0.0572094	0.0134194	0.0468313
PHF19	2.51505	0.57413	0.0119017	0.0419813			AL355075.4	2.47135	0.479677	0.0134603	0.0469522
AKIRIN1	2.50919	0.288237	0.0121009	0.0426045			SLC38A1	2.46789	0.0288232	0.0135912	0.0473653
TNRC18	2.50824	0.329745	0.0121334	0.0426989			MIR4458HG	2.46615	1.75366	0.0136573	0.0475515
RPUSD2	2.50735	0.330124	0.012164	0.0427868			TGIF1	2.46207	0.0289727	0.0138139	0.0480302
BOD1	2.50654	0.426714	0.0121919	0.042865			PEX11G	2.45945	0.585528	0.0139152	0.0483602
RNF168	2.5045	0.341216	0.0122624	0.0430725			CARM1	2.45623	0.0604741	0.0140402	0.0487656
CWC25	2.49252	0.26692	0.0126841	0.0444502			HBA1	-2.80936	8.36855	0.00496394	0.0186705
ENDOD1	2.48278	0.177193	0.0130361	0.0456626			MGST3	-5.00721	0.185441	5.52257e-07	3.2965e-06
AC092069.1	2.48261	0.806065	0.0130424	0.0456635			APOE	-6.20482	0.706443	5.47587e-10	4.00732e-09
RNF7	2.47413	0.0896076	0.013356	0.0466534			PRDX2	-6.93637	0.554233	4.02295e-12	3.3651e-11
NR6A1	2.47361	0.927367	0.0133755	0.0466996			GYPA	-8.08087	0.604191	6.43045e-16	6.52121e-15
LYSMD2	2.46708	0.938974	0.013622	0.0474507			HBB	-9.43288	133.995	3.98999e-21	5.19938e-20
FKBP7	2.46286	1.03274	0.0137835	0.0479467			SLC25A37	-9.51647	0.833736	1.79156e-21	2.37562e-20
FAM189B	2.45612	0.457764	0.0140448	0.0487656
UTP23	-2.45388	0.132526	0.0141324	0.0490475
PUM2	-2.4651	0.0235816	0.0136974	0.0476692
CSPP1	-2.47048	0.0124481	0.0134934	0.0470459
DNAJC3	-2.47447	0.0405766	0.0133433	0.0466306
SIK3	-2.4957	0.105995	0.0125709	0.044074
PELI1	-2.49619	0.205184	0.0125537	0.0440342
GOT2	-2.49748	0.0205641	0.0125079	0.0438941
RASA2	-2.51019	0.0402957	0.0120668	0.0425042
TEDC2	-2.51577	0.0208293	0.0118773	0.0419347
CHD6	-2.55205	0.129276	0.0107091	0.0380596
RB1CC1	-2.55274	0.060251	0.0106879	0.0380018
MED13	-2.55927	0.0817102	0.0104893	0.0373486
SEPT11	-2.58661	0.0784841	0.00969255	0.0346753
KCTD15	-2.60564	0.0167832	0.00917021	0.0329472
C12orf45	-2.61397	0.170019	0.00894959	0.032216
CDKN1B	-2.6407	0.0206912	0.00827348	0.0299249
AASDH	-2.64387	0.00651361	0.00819632	0.0296601
EXOC7	-2.65326	0.122735	0.00797174	0.028889
PRMT5	-2.6588	0.0185895	0.00784189	0.0285005
HSD17B8	-2.66757	0.171291	0.0076402	0.027848
MARS	-2.6707	0.0325169	0.00756936	0.0276298
FCHO1	-2.67537	0.00256553	0.00746465	0.027274
CCNT1	-2.68487	0.0443202	0.00725575	0.0265751
AGAP2	-2.70317	0.0733304	0.00686816	0.0252535
DIDO1	-2.7046	0.00838847	0.00683873	0.025174
PTPN23	-2.73791	0.0168244	0.00618312	0.0228909
SACM1L	-2.74442	0.00147321	0.00606188	0.0224751
SERTAD1	-2.76362	0.329879	0.00571643	0.021278
NVL	-2.77741	0.0177556	0.00547933	0.0204257
RNGTT	-2.78149	0.253965	0.00541101	0.0202009
MAP3K3	-2.81448	0.228435	0.00488566	0.0183944
RAB2B	-2.81711	0.0262323	0.00484581	0.0182535
CARD19	-2.81957	0.116773	0.00480878	0.018123
AGO1	-2.86836	0.405364	0.00412605	0.0157148
STK38	-2.88468	0.101837	0.00391811	0.0149758
AL034397.3	-2.91861	0.0763436	0.00351592	0.0135622
PPP2R5E	-2.92299	0.0496885	0.00346687	0.0133867
CDK13	-2.95013	0.0173062	0.00317636	0.0123471
BTBD7	-2.9505	0.0684551	0.00317262	0.0123389
DGKD	-2.95284	0.373068	0.00314868	0.0122584
TMEM41B	-2.98234	0.0272793	0.00286052	0.0112471
PSMA1	-3.03818	0.230821	0.00238012	0.00947153
OTUD5	-3.08582	0.0132585	0.00202993	0.00815105
SELENOI	-3.08998	0.0281545	0.00200168	0.00805048
DYRK1A	-3.10084	0.0525504	0.00192972	0.0077818
GPAT4	-3.11747	0.0696478	0.00182409	0.00739932
STRBP	-3.14854	0.0613385	0.00164088	0.00669575
MTIF3	-3.2064	0.0182921	0.00134408	0.0055812
ZYX	-3.23305	0.185014	0.00122475	0.00511384
COQ4	-3.23832	0.0236801	0.00120236	0.00502593
ZGRF1	-3.32903	0.0644076	0.000871503	0.00370868
TRIB1	-3.3331	0.324324	0.000858851	0.0036631
KIFAP3	-3.33846	0.043563	0.000842452	0.00360539
TMC6	-3.34863	0.0821458	0.00081211	0.00347948
BTRC	-3.35231	0.0120661	0.000801411	0.00343755
RCBTB1	-3.3838	0.0730191	0.000714889	0.00309457
ATP2B4	-3.43603	0.015254	0.000590309	0.00258496
ZNF800	-3.49608	0.0799954	0.000472151	0.00209998
NDUFAF5	-3.53514	0.034088	0.000407562	0.00182821
MT1X	-3.54165	0.949825	0.000397628	0.00178471
OSBPL11	-3.64623	0.00754706	0.000266119	0.00122282
CEP170	-3.8301	0.0702682	0.000128093	0.000608421
PHACTR2	-3.84353	0.0427299	0.000121275	0.000578396
IVD	-3.85583	0.000985327	0.00011534	0.000552182
ITGB1	-3.87794	0.178591	0.000105343	0.000506252
PFKFB4	-3.8856	0.0323278	0.000102076	0.000491488
YKT6	-3.98724	0.14663	6.68456e-05	0.000327926
CMTM6	-3.99667	0.0183002	6.42411e-05	0.000315802
DGCR6L	-4.00879	0.104209	6.10317e-05	0.000301167
PHACTR1	-4.11062	0.0330692	3.9459e-05	0.000200079
ADSS	-4.1921	0.0721257	2.76381e-05	0.00014176
TMEM259	-4.20498	0.0415317	2.61104e-05	0.000134749
AKAP7	-4.22219	0.214751	2.41938e-05	0.000125459
NDUFA3	-4.2589	0.0978086	2.05437e-05	0.000107342
CTDSP2	-4.47033	0.10904	7.81006e-06	4.25465e-05
MDM4	-4.51982	0.0205809	6.18914e-06	3.39615e-05
MFSD10	-4.64918	0.0240669	3.33262e-06	1.86394e-05
HEXIM1	-5.21433	0.0381042	1.84482e-07	1.13998e-06
ISG15	-8.7447	0.0780069	2.23603e-18	2.55619e-17
