## Supplemental Table 2 for "The transcriptomic landscape of normal and ineffective erythropoiesis at single cell resolution"

### Sheet: Stage C1 Combined
Up in trajectory A - All samples stage C1							Up in trajectory B - All samples stage C1
gene	score	logfc	pval	pval_adj			gene	score	logfc	pval	pval_adj
AKAP9	13.4329	2.67097	3.8817e-41	2.92874e-37			RPL5	8.68954	0.283523	3.63914e-18	1.94733e-16
AHCYL1	13.0438	2.36771	6.89767e-39	2.60214e-35			RPL35	8.47802	0.303832	2.29052e-17	9.70897e-16
JARID2	12.6945	2.26048	6.34507e-37	1.30432e-33			RPL4	6.93829	0.268949	3.96886e-12	6.53822e-11
GALNT1	12.6877	2.71301	6.91487e-37	1.30432e-33			RPL8	6.87888	0.286143	6.03235e-12	9.66328e-11
ALYREF	12.5215	2.56761	5.69316e-36	8.59098e-33			RPS14	6.59591	0.302806	4.22654e-11	5.84052e-10
ANK1	12.1491	2.09692	5.80051e-34	7.29415e-31			RPL11	6.40477	0.227492	1.50594e-10	1.85962e-09
AC004687.1	12.0885	2.55945	1.215e-33	1.30959e-30			PCNA	5.98731	0.419152	2.13346e-09	2.19007e-08
GNAI2	11.9859	1.89959	4.21073e-33	3.97124e-30			HBA1	5.44139	0.410158	5.28678e-08	4.21212e-07
SPEN	11.9057	2.88013	1.1052e-32	9.26528e-30			TCP1	4.81774	0.345636	1.45191e-06	8.89902e-06
DNAJC21	11.8837	2.09157	1.43814e-32	1.08508e-29			PRDX3	3.69134	0.15138	0.000223077	0.000941865
PPP1R12A	11.8006	1.99208	3.876e-32	2.65859e-29			FTH1	3.54522	0.470983	0.000392279	0.00158022
HLTF	11.7381	2.13642	8.12793e-32	5.11043e-29			SLIRP	3.51212	0.294852	0.000444542	0.00176716
CHD4	11.6433	2.31186	2.48161e-31	1.44029e-28			COX6B1	3.39189	0.0854845	0.000694111	0.00267607
SCD	11.5495	2.04719	7.4266e-31	4.0024e-28			GLO1	3.15955	0.372616	0.00158015	0.00567184
PTPN7	11.4782	2.04615	1.69869e-30	8.54443e-28			YWHAQ	3.0649	0.147066	0.00217744	0.00760242
GNB1	11.3947	1.99286	4.44436e-30	2.09579e-27			PCNP	2.93389	0.267819	0.00334744	0.0112903
SUZ12	11.3614	1.86875	6.50701e-30	2.88796e-27			PSMA3	2.67022	0.0513642	0.00758014	0.024193
TOP2B	11.3224	2.09619	1.01695e-29	4.26271e-27			MAGOH	2.61994	0.212901	0.00879448	0.0276707
HDGF	11.1596	1.78264	6.43142e-29	2.55395e-26			PRDX2	2.45874	0.467437	0.0139427	0.0423844
CDV3	11.0685	1.86264	1.78265e-28	6.55205e-26			FAM98C	-2.47665	0.0148412	0.0132622	0.0404622
BRD4	11.0665	1.7459	1.82363e-28	6.55205e-26			PRIMPOL	-2.48665	0.126457	0.0128953	0.0395186
ARID1A	10.9877	2.11564	4.37728e-28	1.50121e-25			METTL18	-2.49199	0.109182	0.012703	0.0389927
MGAT4B	10.9229	2.35102	8.9576e-28	2.82557e-25			HIST1H4E	-2.51629	0.158526	0.0118598	0.0365682
PNN	10.9226	1.73825	8.9879e-28	2.82557e-25			GOLPH3L	-2.54473	0.274032	0.0109362	0.0338726
PDZD8	10.9064	2.2285	1.07418e-27	3.24189e-25			PFDN1	-2.61754	0.0202203	0.00885652	0.0278311
RANBP2	10.7873	2.22078	3.95334e-27	1.14723e-24			MT1X	-2.63247	0.158303	0.00847673	0.0268051
TPST2	10.777	1.63728	4.41875e-27	1.2348e-24			PNPLA2	-2.64882	0.132375	0.00807735	0.0256281
CELF2	10.7392	2.44779	6.6596e-27	1.79452e-24			FBXL5	-2.70301	0.113384	0.00687157	0.0220246
TRIM28	10.7202	1.78592	8.18398e-27	2.12925e-24			ANKRD13A	-2.74199	0.133755	0.00610691	0.0197871
HUWE1	10.6649	2.27609	1.48628e-26	3.73799e-24			HSD17B8	-2.80561	0.232447	0.00502222	0.0164179
KCNH2	10.6591	1.77633	1.58127e-26	3.8486e-24			VRK2	-2.85493	0.105003	0.0043047	0.0142264
VMP1	10.6484	1.73765	1.77377e-26	4.18223e-24			MINDY3	-2.90802	0.182446	0.00363728	0.0122024
ATRX	10.6372	1.6197	2.00018e-26	4.57314e-24			CSTF2	-2.9293	0.120747	0.00339731	0.0114432
TAL1	10.6235	1.91551	2.31785e-26	5.14359e-24			GPATCH11	-2.97017	0.38605	0.00297635	0.0101247
MYCBP2	10.6099	2.07456	2.68093e-26	5.77931e-24			RPA2	-3.13332	0.188277	0.00172838	0.00614545
CMIP	10.575	3.49601	3.89119e-26	8.15528e-24			NFU1	-3.16875	0.0101602	0.00153094	0.00550569
ATAD5	10.4657	2.07499	1.24144e-25	2.53154e-23			DYNC1I2	-3.17388	0.13712	0.00150417	0.0054146
BOD1L1	10.4233	2.1571	1.94167e-25	3.85523e-23			SCFD1	-3.18227	0.000957063	0.00146126	0.00527523
TMEM245	10.3754	2.35065	3.20912e-25	6.20842e-23			NPRL2	-3.27649	0.0202281	0.00105107	0.00391235
HNRNPD	10.3632	1.55183	3.64662e-25	6.87845e-23			ATF2	-3.28599	0.241912	0.00101624	0.00379019
TIMP1	10.3165	1.31968	5.93545e-25	1.09227e-22			HIBADH	-3.29046	0.00195042	0.00100023	0.00373602
EIF3B	10.2621	1.6859	1.04432e-24	1.87605e-22			UFSP2	-3.30411	0.00685012	0.000952788	0.00357651
DYNC1H1	10.2376	1.96697	1.34507e-24	2.34439e-22			KIFAP3	-3.33921	0.110101	0.000840178	0.0031839
TM9SF3	10.236	1.55432	1.36717e-24	2.34439e-22			TGDS	-3.34719	0.0360436	0.000816342	0.00310449
EIF2AK1	10.2239	2.08626	1.54936e-24	2.59776e-22			NUP35	-3.38369	0.0171844	0.000715184	0.00274749
ID2	10.1874	1.50506	2.25804e-24	3.70368e-22			SHMT1	-3.39393	0.0766772	0.000688981	0.00266037
LCP1	10.1534	1.76843	3.20024e-24	5.1374e-22			POLR1E	-3.39533	0.153898	0.000685468	0.00264952
TRIM24	10.1427	1.96592	3.57264e-24	5.61575e-22			BTG1	-3.42005	0.197753	0.000626106	0.00243755
LARP1	10.1265	1.68467	4.21561e-24	6.49118e-22
ARID4B	10.1168	1.69807	4.65378e-24	7.02255e-22
KIT	10.0942	1.88823	5.86081e-24	8.67055e-22
IPO7	10.029	1.80686	1.13644e-23	1.64893e-21
SMARCC1	10.0254	1.6586	1.17928e-23	1.6788e-21
ASPM	10.022	2.63572	1.21992e-23	1.68342e-21
ANXA2	10.0214	1.71195	1.22714e-23	1.68342e-21
CENPF	9.99441	1.55461	1.6125e-23	2.17256e-21
LIMS1	9.9911	1.56682	1.66724e-23	2.2069e-21
PPP6R1	9.97659	1.94256	1.92985e-23	2.51047e-21
PNISR	9.95329	1.44394	2.43981e-23	3.12006e-21
PMP22	9.81031	1.66547	1.01656e-22	1.27832e-20
LGALS1	9.79389	1.71227	1.196e-22	1.47553e-20
FUCA2	9.79251	1.82189	1.21249e-22	1.47553e-20
PRRC2C	9.75872	1.38338	1.69277e-22	2.02729e-20
MAP4K4	9.73125	2.34379	2.21845e-22	2.61534e-20
RPN1	9.71944	1.67148	2.49138e-22	2.89192e-20
H2AFJ	9.7072	1.54809	2.80947e-22	3.21174e-20
SLK	9.69534	2.19578	3.15591e-22	3.55394e-20
WNK1	9.69222	1.59271	3.2537e-22	3.61017e-20
NFIC	9.67829	1.84559	3.72908e-22	4.07766e-20
CFAP97	9.65772	1.62623	4.55908e-22	4.91404e-20
CEP350	9.64324	1.6919	5.25046e-22	5.57953e-20
RIF1	9.62096	1.53309	6.52211e-22	6.83463e-20
CTBP1	9.61023	1.56508	7.2389e-22	7.48185e-20
RPS6KA3	9.607	3.25038	7.46911e-22	7.61546e-20
RABEP1	9.60163	1.5898	7.86913e-22	7.91634e-20
MYH9	9.57071	1.54223	1.06176e-21	1.05407e-19
RNF24	9.56429	1.53438	1.1298e-21	1.10706e-19
PTBP3	9.54782	1.61505	1.32449e-21	1.28119e-19
JADE1	9.54005	2.23832	1.42763e-21	1.36348e-19
PIP4K2A	9.52672	1.44862	1.62333e-21	1.531e-19
NFIA	9.5201	1.71216	1.73008e-21	1.61154e-19
SRRM2	9.51374	1.40232	1.83922e-21	1.6923e-19
MBD2	9.4895	2.50547	2.32147e-21	2.1103e-19
C6orf62	9.45702	1.53753	3.16839e-21	2.8459e-19
LYN	9.4354	1.6607	3.89495e-21	3.42585e-19
ITGB1	9.43514	1.78191	3.90488e-21	3.42585e-19
SRRT	9.40662	1.71365	5.12353e-21	4.44334e-19
RAP2B	9.40432	1.53655	5.2368e-21	4.48996e-19
CYB5R3	9.39165	1.5276	5.90671e-21	5.00743e-19
CLTC	9.3899	1.57143	6.00599e-21	5.03502e-19
JAK1	9.33283	1.38329	1.03079e-20	8.54651e-19
ANKRD17	9.31885	1.59438	1.1761e-20	9.64532e-19
SND1	9.31388	1.52355	1.23242e-20	9.9985e-19
DNAJC1	9.29233	1.28765	1.50949e-20	1.2116e-18
TCF25	9.25963	1.45405	2.05144e-20	1.62799e-18
NFATC3	9.2586	1.53532	2.07139e-20	1.62799e-18
LRRC58	9.25601	2.08712	2.12206e-20	1.65062e-18
SETD2	9.20059	1.88682	3.55982e-20	2.7407e-18
CKAP5	9.19903	1.71389	3.6118e-20	2.75263e-18
DAPK1	9.17466	3.46196	4.53016e-20	3.418e-18
NOP14	9.1197	1.74145	7.53293e-20	5.62732e-18
BCL7C	9.1064	1.36637	8.51585e-20	6.29922e-18
SLC25A36	9.09334	1.80036	9.60434e-20	7.03541e-18
TMOD3	9.08468	1.98305	1.04004e-19	7.54527e-18
CARS2	9.07505	1.64348	1.13622e-19	8.16458e-18
SLC7A1	9.0532	2.66419	1.38837e-19	9.88229e-18
FHL3	9.04713	1.75391	1.46776e-19	1.03498e-17
PRKAR2B	9.04074	1.47064	1.55614e-19	1.08714e-17
PBRM1	9.01144	1.4622	2.03364e-19	1.40769e-17
BRI3BP	9.00761	1.68411	2.10595e-19	1.44449e-17
UBTF	8.99365	1.44781	2.39151e-19	1.62558e-17
COPA	8.98329	1.63209	2.62785e-19	1.77028e-17
TIMP3	8.97521	2.12656	2.8282e-19	1.88839e-17
FHL2	8.97207	1.32518	2.91002e-19	1.92597e-17
MDM4	8.96761	1.62453	3.03027e-19	1.98812e-17
PUM1	8.9648	1.75393	3.10851e-19	2.02187e-17
PTPN6	8.96043	1.71059	3.2341e-19	2.08558e-17
KDM1A	8.94009	1.52152	3.88841e-19	2.48628e-17
ZNF106	8.92041	1.6454	4.64573e-19	2.94555e-17
SUPT6H	8.91726	2.03221	4.77974e-19	3.00526e-17
VPS28	8.9093	1.25682	5.13549e-19	3.20225e-17
GPSM3	8.90094	1.6999	5.5378e-19	3.42481e-17
DNAJC3	8.89725	1.86698	5.72467e-19	3.5116e-17
CCND3	8.86673	1.2926	7.5324e-19	4.58322e-17
KDM5A	8.86498	1.41149	7.65168e-19	4.61856e-17
REV3L	8.83764	1.80635	9.77605e-19	5.85399e-17
NEMF	8.82886	1.30872	1.05744e-18	6.28219e-17
CRTAP	8.81217	1.46102	1.22746e-18	7.23528e-17
TMF1	8.80552	1.95054	1.30248e-18	7.61797e-17
SLC25A1	8.78968	1.36053	1.49991e-18	8.70526e-17
PLP2	8.78598	1.33296	1.55003e-18	8.92749e-17
SF3B3	8.77034	1.41514	1.78124e-18	1.01814e-16
STARD7	8.7658	1.37021	1.8545e-18	1.05205e-16
NCOR1	8.75051	1.27629	2.12394e-18	1.1959e-16
RPN2	8.73914	1.27538	2.34891e-18	1.31278e-16
ATF6	8.73423	1.66004	2.45311e-18	1.36093e-16
IKBIP	8.71821	1.73315	2.82637e-18	1.55657e-16
QKI	8.71541	1.70622	2.89708e-18	1.56952e-16
ERBIN	8.71522	2.20035	2.90202e-18	1.56952e-16
SETX	8.71482	1.78903	2.9123e-18	1.56952e-16
HDLBP	8.68602	1.29853	3.75349e-18	1.99437e-16
SPART	8.67768	1.28843	4.0392e-18	2.13117e-16
VPS4B	8.66914	1.65583	4.35411e-18	2.28137e-16
ITPR2	8.6681	2.16586	4.39399e-18	2.28639e-16
GCSAML	8.65195	2.25131	5.06255e-18	2.60418e-16
GSE1	8.6517	1.68346	5.07375e-18	2.60418e-16
C9orf40	8.65013	1.34104	5.14393e-18	2.62236e-16
PTTG1IP	8.63811	1.60417	5.71494e-18	2.89391e-16
HSD17B12	8.62845	1.27884	6.21916e-18	3.12824e-16
SPAG9	8.61592	1.48105	6.93852e-18	3.46696e-16
LAPTM4B	8.60573	1.69608	7.58302e-18	3.76407e-16
OGA	8.60331	1.87426	7.74523e-18	3.80971e-16
USP24	8.60232	2.1599	7.81195e-18	3.80971e-16
SIGMAR1	8.60211	1.43138	7.82644e-18	3.80971e-16
PTPRC	8.5996	1.74036	7.99965e-18	3.86906e-16
BAG6	8.59858	1.74976	8.07061e-18	3.87852e-16
MACO1	8.59771	1.63607	8.13238e-18	3.88347e-16
MXD4	8.59634	1.98417	8.22963e-18	3.90519e-16
CD37	8.58855	1.23596	8.80735e-18	4.15322e-16
UFL1	8.58746	1.51727	8.8915e-18	4.16686e-16
NUP153	8.57634	1.97182	9.79385e-18	4.56139e-16
OXCT1	8.57158	1.38125	1.02071e-17	4.72468e-16
PCF11	8.56698	1.92684	1.06233e-17	4.85902e-16
BCAT1	8.56695	1.44737	1.06261e-17	4.85902e-16
SAP30	8.56078	1.32839	1.12106e-17	5.07602e-16
BRD7	8.56053	1.34073	1.12352e-17	5.07602e-16
CD52	8.55561	1.58094	1.17249e-17	5.26575e-16
TBCB	8.55095	1.2775	1.22085e-17	5.45048e-16
AP3D1	8.53713	1.33236	1.37598e-17	6.10692e-16
TPR	8.53128	1.31181	1.44732e-17	6.38598e-16
ATAD2	8.52944	1.58957	1.47064e-17	6.45117e-16
CDC42SE1	8.5253	1.39913	1.5242e-17	6.64743e-16
CTBP2	8.5221	1.3723	1.56684e-17	6.78538e-16
FAM96B	8.52159	1.16145	1.57381e-17	6.78538e-16
MKNK2	8.51805	1.70578	1.62267e-17	6.95626e-16
SMCHD1	8.49836	1.22578	1.92286e-17	8.19658e-16
OSBPL6	8.46207	3.5174	2.6267e-17	1.10718e-15
ELMO1	8.4607	3.05081	2.65774e-17	1.11403e-15
NOL8	8.43433	1.44302	3.33103e-17	1.38854e-15
PUM2	8.43363	2.2884	3.35095e-17	1.38917e-15
USO1	8.4243	1.56212	3.6292e-17	1.4963e-15
SLC1A5	8.41966	1.35954	3.7758e-17	1.54828e-15
GOT2	8.41834	1.37975	3.81859e-17	1.55736e-15
BEX4	8.40118	1.41593	4.42031e-17	1.79308e-15
ATP2B1	8.39685	1.47025	4.58619e-17	1.85042e-15
RBM26	8.393	2.02956	4.73884e-17	1.90184e-15
PTCD3	8.38753	1.24663	4.96471e-17	1.98194e-15
KPNA4	8.36893	1.57835	5.81436e-17	2.30891e-15
ETNK1	8.35375	1.54809	6.61294e-17	2.61228e-15
TPX2	8.3357	1.33997	7.70435e-17	3.02757e-15
TUBGCP2	8.32853	1.17861	8.18516e-17	3.19414e-15
RBBP4	8.32813	1.96082	8.21289e-17	3.19414e-15
H1FX	8.3215	1.13675	8.68537e-17	3.36057e-15
SAFB	8.31042	1.17394	9.53654e-17	3.67108e-15
MFSD10	8.30716	1.47816	9.80201e-17	3.75412e-15
TMUB1	8.30084	1.50284	1.03378e-16	3.93932e-15
JMJD1C	8.29144	1.84545	1.1189e-16	4.24227e-15
NCBP3	8.27857	1.65487	1.24665e-16	4.70298e-15
HP1BP3	8.27715	1.21886	1.26154e-16	4.73547e-15
PCM1	8.27528	1.31235	1.28149e-16	4.78654e-15
HSPH1	8.27082	1.29033	1.33035e-16	4.94459e-15
ZNF148	8.26225	1.3416	1.42957e-16	5.28731e-15
NUCB1	8.25413	1.39824	1.53018e-16	5.61212e-15
HACD1	8.25396	1.47005	1.53227e-16	5.61212e-15
SEC63	8.24972	1.23031	1.58772e-16	5.78713e-15
SQSTM1	8.23202	1.22539	1.84078e-16	6.67726e-15
UBN1	8.21266	1.21736	2.16335e-16	7.80979e-15
DICER1	8.21129	2.07704	2.18826e-16	7.86212e-15
STK24	8.17365	1.57588	2.99187e-16	1.06961e-14
EXOSC10	8.17311	1.56089	3.0054e-16	1.06961e-14
CUL3	8.17074	1.31561	3.065e-16	1.0857e-14
MPG	8.14678	1.23196	3.73731e-16	1.31766e-14
SNX6	8.14175	1.17424	3.89606e-16	1.36724e-14
CELF1	8.12696	1.33375	4.40209e-16	1.53767e-14
IARS	8.1193	1.29026	4.68879e-16	1.63027e-14
SLC25A37	8.11124	1.03706	5.01077e-16	1.73423e-14
COPRS	8.10504	1.21207	5.27284e-16	1.8166e-14
ABCB10	8.10203	1.86643	5.40505e-16	1.85369e-14
RBPJ	8.08847	1.01869	6.04168e-16	2.06265e-14
MIER1	8.07933	1.19435	6.51229e-16	2.2133e-14
TBL1XR1	8.0721	1.92508	6.9101e-16	2.33797e-14
MANF	8.06821	1.26683	7.13361e-16	2.39873e-14
SLC3A2	8.06787	1.36647	7.15328e-16	2.39873e-14
GLRX3	8.06189	1.16928	7.51264e-16	2.50809e-14
MED13	8.05804	2.3856	7.75283e-16	2.57688e-14
YME1L1	8.05154	1.57727	8.17612e-16	2.70565e-14
PITPNA	8.05082	1.63364	8.22383e-16	2.70955e-14
GPBP1	8.04962	1.03811	8.30531e-16	2.7245e-14
SMC1A	8.04585	1.24734	8.56525e-16	2.79761e-14
S100A10	8.04373	1.09847	8.7142e-16	2.83399e-14
ARHGAP18	8.03528	1.61061	9.33635e-16	3.02329e-14
USP34	8.02069	1.49791	1.05152e-15	3.39049e-14
PPP4R2	8.01189	1.11715	1.1296e-15	3.62674e-14
MEPCE	8.00202	1.9554	1.22396e-15	3.91303e-14
RBM25	7.98811	1.20135	1.37024e-15	4.36223e-14
ZNF326	7.96042	1.19768	1.71459e-15	5.43555e-14
ACIN1	7.94979	1.25482	1.86833e-15	5.89815e-14
TMEM14B	7.94413	1.30362	1.95559e-15	6.14789e-14
ILK	7.9415	2.07138	1.99745e-15	6.25341e-14
PICALM	7.94028	1.24011	2.01721e-15	6.28921e-14
ATXN7L3B	7.93768	1.363	2.06004e-15	6.39629e-14
TACC1	7.93557	1.27181	2.09531e-15	6.47914e-14
MSMO1	7.93328	1.71427	2.13432e-15	6.56072e-14
NFE2	7.933	1.10525	2.13908e-15	6.56072e-14
C1orf131	7.91755	1.12795	2.42234e-15	7.39942e-14
FNIP2	7.90758	1.70349	2.62436e-15	7.98418e-14
MARK3	7.90028	1.31435	2.78269e-15	8.4319e-14
OXLD1	7.89948	1.1842	2.80064e-15	8.45232e-14
GSS	7.88477	1.1899	3.15111e-15	9.47216e-14
ALG5	7.87189	1.16023	3.49322e-15	1.04589e-13
BCL2L1	7.86873	1.16866	3.58272e-15	1.06844e-13
ABHD2	7.85967	1.8145	3.85157e-15	1.1441e-13
FXYD5	7.85687	1.04885	3.93857e-15	1.16535e-13
LMNA	7.85196	1.19945	4.09576e-15	1.20713e-13
GATA1	7.85132	1.31639	4.11698e-15	1.20866e-13
PPP3CA	7.84545	1.28206	4.31419e-15	1.26165e-13
DPP7	7.84224	1.16481	4.42593e-15	1.28933e-13
UBE2J1	7.83121	0.971196	4.832e-15	1.40221e-13
GDE1	7.82982	1.17864	4.8857e-15	1.41236e-13
SFXN1	7.82354	1.0826	5.13563e-15	1.47894e-13
YIPF3	7.82185	1.07396	5.20511e-15	1.49325e-13
HMGXB4	7.81546	1.28598	5.47627e-15	1.56509e-13
S1PR4	7.81409	1.16594	5.53636e-15	1.5763e-13
CLINT1	7.80811	1.1543	5.80533e-15	1.64666e-13
PARP14	7.79077	1.7085	6.66044e-15	1.88166e-13
ZNF24	7.79033	1.2409	6.68369e-15	1.88166e-13
CTTN	7.7868	2.17322	6.87278e-15	1.9277e-13
ZNF330	7.78231	1.07553	7.12094e-15	1.98991e-13
SNAP29	7.77994	1.13457	7.25611e-15	2.0202e-13
CCM2	7.77874	1.54862	7.32506e-15	2.0319e-13
IER2	7.77432	0.985059	7.58544e-15	2.09642e-13
TOPORS	7.77306	1.18571	7.66106e-15	2.10959e-13
UBAP2	7.7658	1.33656	8.1129e-15	2.22588e-13
AES	7.7649	1.04398	8.17103e-15	2.23371e-13
HIF1A	7.7624	2.4856	8.33358e-15	2.26992e-13
CCDC47	7.75489	1.29048	8.84231e-15	2.39983e-13
CNTRL	7.74439	1.42184	9.60397e-15	2.5972e-13
NKAPD1	7.73781	1.41921	1.01143e-14	2.72544e-13
B3GNT2	7.72722	1.56715	1.09917e-14	2.95133e-13
CHD9	7.72261	1.53914	1.13971e-14	3.04932e-13
PTPN12	7.71194	3.2382	1.2392e-14	3.30379e-13
YTHDC1	7.70656	1.03059	1.29255e-14	3.42476e-13
PGP	7.70645	1.2042	1.29365e-14	3.42476e-13
MCFD2	7.70509	1.19099	1.3075e-14	3.44933e-13
SLC27A2	7.70346	1.43158	1.32426e-14	3.48137e-13
TEX264	7.70158	1.08916	1.34394e-14	3.52083e-13
ANXA1	7.68971	2.09499	1.47466e-14	3.84993e-13
WRNIP1	7.67676	2.00983	1.6316e-14	4.2343e-13
YWHAG	7.67664	1.14315	1.63311e-14	4.2343e-13
SRSF4	7.67541	1.15704	1.64894e-14	4.2607e-13
NBN	7.67385	1.11667	1.6691e-14	4.29806e-13
TXNRD1	7.65156	1.20619	1.9855e-14	5.09545e-13
SPTA1	7.64053	1.40546	2.16327e-14	5.53283e-13
TST	7.63996	0.925221	2.17293e-14	5.53876e-13
MPV17	7.63703	0.977645	2.22297e-14	5.64725e-13
GUSB	7.63432	1.21534	2.27014e-14	5.74772e-13
CORO1C	7.62289	1.28296	2.48052e-14	6.25937e-13
CCNY	7.62124	1.42479	2.51257e-14	6.3191e-13
HEXB	7.6191	1.38884	2.55459e-14	6.40345e-13
PRPF4B	7.61475	1.0698	2.64204e-14	6.60073e-13
TRIM33	7.589	2.74762	3.22393e-14	8.0279e-13
SYTL4	7.58847	3.39833	3.23699e-14	8.02838e-13
MAST4	7.58814	2.09513	3.2454e-14	8.02838e-13
MTF2	7.5855	0.970773	3.31206e-14	8.16651e-13
PPP2R2D	7.5746	1.35136	3.60244e-14	8.85355e-13
MMAB	7.56912	1.14171	3.75752e-14	9.2047e-13
HSP90B1	7.56617	1.1011	3.844e-14	9.38609e-13
KPNA6	7.56308	1.2185	3.93634e-14	9.58054e-13
TANC1	7.56219	2.61603	3.96337e-14	9.61532e-13
TIMELESS	7.55919	1.32956	4.0559e-14	9.80827e-13
UBFD1	7.55785	1.55843	4.0979e-14	9.87816e-13
BAD	7.55662	1.23343	4.13686e-14	9.94032e-13
PSMD1	7.55441	1.19309	4.20756e-14	1.00781e-12
G3BP2	7.55302	1.03617	4.25287e-14	1.01544e-12
INIP	7.5503	1.43947	4.34246e-14	1.03266e-12
RNF130	7.55001	1.06595	4.35237e-14	1.03266e-12
SMC4	7.54918	1.09056	4.38022e-14	1.03601e-12
RALBP1	7.5485	1.169	4.40306e-14	1.03816e-12
ROCK2	7.54795	2.43377	4.42148e-14	1.03925e-12
UBLCP1	7.5469	1.0842	4.45737e-14	1.04444e-12
ACSL5	7.54394	1.67872	4.55984e-14	1.06514e-12
CTSZ	7.54194	1.2887	4.63043e-14	1.07829e-12
EPC1	7.53378	1.34761	4.92912e-14	1.14432e-12
PLIN2	7.5247	1.09654	5.284e-14	1.22294e-12
ARMCX3	7.5165	1.32641	5.6262e-14	1.29816e-12
CCAR1	7.50837	1.15197	5.987e-14	1.37719e-12
BAG5	7.50362	1.52109	6.20773e-14	1.42363e-12
ACTN1	7.50281	1.2423	6.2465e-14	1.42818e-12
DNAJB1	7.49989	0.977388	6.38712e-14	1.45592e-12
HIST3H2A	7.49936	1.85217	6.41295e-14	1.4574e-12
IDI1	7.494	1.02808	6.68051e-14	1.51365e-12
FKBP2	7.48765	1.12448	7.01193e-14	1.58398e-12
CISD3	7.48045	1.11071	7.407e-14	1.66823e-12
EMC3	7.47998	1.13543	7.43325e-14	1.66916e-12
BBC3	7.4632	1.37352	8.4443e-14	1.89057e-12
ZMAT5	7.45743	1.30407	8.82236e-14	1.96725e-12
KIF11	7.45719	1.60122	8.83893e-14	1.96725e-12
ERO1A	7.44386	2.48367	9.77884e-14	2.17004e-12
CAAP1	7.44344	1.34964	9.81001e-14	2.17057e-12
HIST1H1E	7.44274	2.65772	9.86195e-14	2.17568e-12
MARCH3	7.43592	1.88211	1.03839e-13	2.28417e-12
C12orf10	7.43492	1.02663	1.04631e-13	2.29489e-12
NEU1	7.43405	1.42692	1.05318e-13	2.30326e-12
LPIN2	7.42817	1.12153	1.1011e-13	2.4011e-12
MAN2A1	7.41413	1.85359	1.22424e-13	2.66192e-12
PTPN1	7.41326	1.10619	1.2323e-13	2.67176e-12
CHP1	7.39269	1.01909	1.43891e-13	3.11078e-12
GATAD2A	7.39158	1.08461	1.4509e-13	3.12773e-12
TMX4	7.3904	0.905807	1.46386e-13	3.14666e-12
ELOVL1	7.38285	1.18211	1.54935e-13	3.32098e-12
USP47	7.38223	1.04645	1.55656e-13	3.32699e-12
WRN	7.37608	2.58973	1.63016e-13	3.4693e-12
WDR82	7.3759	0.99211	1.63234e-13	3.4693e-12
CCNT1	7.3738	2.61294	1.65829e-13	3.51456e-12
MKRN1	7.3712	1.13122	1.69104e-13	3.57391e-12
STT3B	7.36928	1.31439	1.71555e-13	3.60833e-12
CNPY3	7.36917	0.976502	1.71689e-13	3.60833e-12
SLC4A1AP	7.36017	1.54019	1.8367e-13	3.84943e-12
CUL5	7.35736	1.30343	1.87589e-13	3.92066e-12
CMTM6	7.3554	1.03658	1.90353e-13	3.96744e-12
HIST2H2AC	7.35169	2.3008	1.95711e-13	4.06787e-12
MLF2	7.34416	1.1127	2.07059e-13	4.29192e-12
CCNDBP1	7.33195	0.998057	2.26821e-13	4.68867e-12
FAM3A	7.32979	1.64913	2.30517e-13	4.75205e-12
GAPVD1	7.32749	1.39292	2.34497e-13	4.82092e-12
ASAP1	7.31777	1.11906	2.52131e-13	5.15668e-12
TMED4	7.31773	1.01507	2.52196e-13	5.15668e-12
KIF21A	7.31073	1.27915	2.65693e-13	5.41799e-12
RUNX1	7.30014	1.44055	2.87471e-13	5.84627e-12
KAT6A	7.29145	2.52892	3.06646e-13	6.21947e-12
VKORC1L1	7.28417	1.36494	3.23652e-13	6.53983e-12
PDIA4	7.28395	1.12653	3.24174e-13	6.53983e-12
TMC6	7.27574	1.33727	3.44536e-13	6.93207e-12
TXNDC12	7.27105	1.17332	3.56708e-13	7.15788e-12
PJA2	7.26854	1.22828	3.6339e-13	7.27261e-12
THAP11	7.26199	1.13849	3.81424e-13	7.61334e-12
XPOT	7.26123	1.01388	3.83592e-13	7.63641e-12
RNF7	7.25747	1.09412	3.94398e-13	7.83087e-12
STRN	7.25482	1.7929	4.02183e-13	7.96449e-12
KNOP1	7.25381	1.07352	4.05206e-13	8.00335e-12
MLEC	7.25305	0.964513	4.07477e-13	8.02719e-12
PKP4	7.25134	2.14051	4.12673e-13	8.10839e-12
CD55	7.24688	1.96117	4.26472e-13	8.35774e-12
STOM	7.24328	1.34486	4.37951e-13	8.54894e-12
DHRS7	7.24311	1.1216	4.38494e-13	8.54894e-12
PRKX	7.24109	1.83225	4.45084e-13	8.65505e-12
GMPR	7.23994	1.03158	4.48898e-13	8.70677e-12
RRBP1	7.22298	1.94904	5.08587e-13	9.83921e-12
B4GALT5	7.22133	2.75908	5.14822e-13	9.93436e-12
AMMECR1	7.22005	1.23296	5.19675e-13	1.00024e-11
FEZ2	7.21773	1.32889	5.28632e-13	1.01489e-11
STRBP	7.21548	1.68528	5.37427e-13	1.02916e-11
SRGN	7.20785	0.850863	5.68407e-13	1.08573e-11
SLC12A6	7.19845	1.39341	6.08994e-13	1.16032e-11
IER3	7.19438	1.83854	6.27458e-13	1.19249e-11
ALKBH3	7.19282	1.2014	6.3466e-13	1.20314e-11
CHD6	7.1819	1.7437	6.87502e-13	1.30005e-11
SURF4	7.17498	1.10807	7.23176e-13	1.36409e-11
CST7	7.17415	1.1937	7.27581e-13	1.36898e-11
RNF115	7.1673	0.913875	7.64936e-13	1.43568e-11
MTHFR	7.16535	1.43032	7.75894e-13	1.45263e-11
RNF216	7.1613	2.03462	7.99168e-13	1.49251e-11
ZMYND11	7.15889	1.75326	8.13301e-13	1.51515e-11
KIF2A	7.15759	1.04332	8.21081e-13	1.52588e-11
FBXW5	7.14625	1.00248	8.91833e-13	1.65329e-11
B3GAT3	7.14344	1.08061	9.10223e-13	1.68324e-11
MLXIP	7.1415	1.43636	9.23154e-13	1.70298e-11
UBE4A	7.13987	1.68216	9.34179e-13	1.71912e-11
APOE	7.13943	1.10627	9.37209e-13	1.7205e-11
PPP2R5E	7.13781	1.10706	9.48262e-13	1.73656e-11
YARS	7.13643	1.02194	9.57858e-13	1.74989e-11
CBFA2T3	7.13021	1.26669	1.00216e-12	1.8264e-11
ANXA11	7.12977	0.816114	1.00533e-12	1.82777e-11
AQR	7.12379	1.37876	1.05002e-12	1.90442e-11
SMARCD1	7.11405	1.23458	1.12682e-12	2.03882e-11
UBR7	7.10985	2.00559	1.16168e-12	2.09685e-11
DNAJA2	7.10846	0.891473	1.17343e-12	2.11301e-11
TMEM173	7.10603	1.34091	1.19429e-12	2.14546e-11
MRPL37	7.10363	1.11813	1.21521e-12	2.17785e-11
DESI2	7.09656	1.15771	1.279e-12	2.28675e-11
TOR1A	7.09277	1.12146	1.31456e-12	2.34477e-11
ATP13A3	7.08886	1.24467	1.35225e-12	2.40631e-11
BRCA1	7.08554	1.79752	1.385e-12	2.45879e-11
APH1A	7.07871	0.931218	1.45498e-12	2.57661e-11
AGPAT1	7.07841	0.929835	1.4582e-12	2.57661e-11
SINHCAF	7.07662	0.824684	1.47715e-12	2.604e-11
YTHDF1	7.06111	1.50641	1.65177e-12	2.90504e-11
MXI1	7.05556	1.5018	1.71904e-12	3.01253e-11
ARL2BP	7.05541	0.997811	1.72087e-12	3.01253e-11
SCAF11	7.04589	0.910734	1.84286e-12	3.2186e-11
KIF5B	7.04503	0.973144	1.85422e-12	3.23096e-11
DUSP23	7.03478	1.06595	1.9957e-12	3.46948e-11
GLRX2	7.03165	1.07731	2.04106e-12	3.54019e-11
AVEN	7.02971	1.54517	2.06962e-12	3.58149e-11
ANKLE2	7.0266	1.94252	2.11626e-12	3.65382e-11
TP53BP2	7.01923	1.51471	2.2309e-12	3.84295e-11
CTDSP2	7.01551	1.96849	2.29105e-12	3.93757e-11
ZC3H8	7.01371	1.32507	2.32073e-12	3.97952e-11
GTF2H3	7.0105	1.10323	2.37468e-12	4.0628e-11
CAPG	7.00737	2.31659	2.42848e-12	4.14545e-11
RHBDD2	6.99876	2.06764	2.58236e-12	4.39817e-11
BECN1	6.99754	1.05475	2.60487e-12	4.42652e-11
PIAS1	6.99516	1.5033	2.64954e-12	4.49231e-11
ADPRHL2	6.99368	1.18492	2.67772e-12	4.52807e-11
SLC7A5	6.99342	1.67577	2.68263e-12	4.52807e-11
HAGH	6.98883	1.09513	2.77184e-12	4.6682e-11
AVPI1	6.98807	2.08419	2.78702e-12	4.68332e-11
COPB2	6.9853	1.47584	2.84255e-12	4.76601e-11
TUBA4A	6.97751	1.00813	3.00461e-12	5.02656e-11
ARL6IP5	6.96761	0.871534	3.22362e-12	5.38102e-11
C21orf58	6.96631	2.43394	3.25355e-12	5.41898e-11
GABPB1-AS1	6.96482	1.60915	3.28824e-12	5.46471e-11
SOS1	6.95713	2.40241	3.47285e-12	5.75883e-11
GTPBP8	6.95431	1.91004	3.54287e-12	5.86205e-11
TMPO	6.94261	0.996622	3.84928e-12	6.3551e-11
RAD21	6.93785	1.05431	3.9811e-12	6.5441e-11
COPS7A	6.9267	1.18972	4.30755e-12	7.06533e-11
YRDC	6.92626	1.15521	4.32112e-12	7.0722e-11
DAXX	6.92238	0.95509	4.44123e-12	7.25305e-11
MCM3AP	6.91932	2.20873	4.53825e-12	7.39548e-11
INPP1	6.91858	3.44244	4.56207e-12	7.41828e-11
DCUN1D1	6.91697	0.923533	4.61394e-12	7.48649e-11
KIF2C	6.91231	1.3122	4.76839e-12	7.7205e-11
OTUD5	6.89392	1.51945	5.42772e-12	8.76919e-11
BNIP2	6.8839	0.90209	5.82368e-12	9.38881e-11
CD2BP2	6.88283	0.906541	5.86732e-12	9.43901e-11
GOPC	6.88031	0.834522	5.97235e-12	9.58752e-11
NCAPD2	6.87715	1.36308	6.10627e-12	9.76098e-11
TIMM23	6.87254	1.05707	6.30668e-12	1.006e-10
C6orf89	6.86982	0.940225	6.42809e-12	1.02321e-10
C5orf24	6.86866	1.29873	6.48066e-12	1.0294e-10
CASC3	6.86598	1.16814	6.60352e-12	1.04671e-10
KIAA0232	6.86188	1.93623	6.7961e-12	1.07498e-10
HIPK1	6.86157	1.55134	6.81094e-12	1.07507e-10
OGFOD1	6.86023	0.887076	6.8749e-12	1.08087e-10
GNA15	6.8602	1.10035	6.87633e-12	1.08087e-10
ZCCHC7	6.85878	1.20943	6.94522e-12	1.08943e-10
DUSP14	6.85805	2.13211	6.98064e-12	1.09272e-10
TSSC4	6.85653	0.919793	7.05543e-12	1.10214e-10
RBM10	6.8533	1.01551	7.21661e-12	1.12499e-10
TNIP2	6.8523	0.935867	7.26694e-12	1.1305e-10
KNSTRN	6.85049	1.25604	7.35973e-12	1.14258e-10
TPP2	6.83905	0.795206	7.97212e-12	1.23511e-10
KLHDC3	6.83637	1.13625	8.12234e-12	1.2558e-10
SQLE	6.83531	0.865022	8.18253e-12	1.26252e-10
TFRC	6.83481	1.16187	8.21137e-12	1.26438e-10
WDR33	6.83025	0.898181	8.47691e-12	1.30261e-10
NUP210	6.82199	1.49438	8.97859e-12	1.3769e-10
PKN2	6.82057	1.76577	9.06806e-12	1.38628e-10
SREBF2	6.82044	1.95649	9.07649e-12	1.38628e-10
SELENOK	6.81851	1.0034	9.19914e-12	1.40217e-10
RPL7L1	6.81055	1.05549	9.72291e-12	1.47902e-10
ELOA	6.80855	1.0408	9.85852e-12	1.49368e-10
RB1CC1	6.80855	1.78819	9.85886e-12	1.49368e-10
EIF2AK4	6.80773	0.891376	9.91526e-12	1.49921e-10
EPHB6	6.80594	1.79571	1.00393e-11	1.51494e-10
C1GALT1	6.79874	1.0674	1.05536e-11	1.58936e-10
STK26	6.78615	2.23682	1.15167e-11	1.73095e-10
SLC25A13	6.7832	0.997709	1.17542e-11	1.76186e-10
UBXN4	6.78302	1.04974	1.17691e-11	1.76186e-10
RELA	6.7778	1.12541	1.22019e-11	1.82303e-10
PPIF	6.75886	0.991782	1.39079e-11	2.07382e-10
IVNS1ABP	6.75816	1.05465	1.39755e-11	2.07978e-10
ADSS	6.75618	0.857276	1.41675e-11	2.10421e-10
BIN2	6.75551	1.1771	1.42329e-11	2.10977e-10
RBM33	6.74925	1.21817	1.48607e-11	2.1985e-10
GOLT1B	6.74838	1.58113	1.495e-11	2.2074e-10
CHPT1	6.74134	0.966145	1.56935e-11	2.31264e-10
PPP2R2A	6.73861	0.788683	1.59911e-11	2.3519e-10
AFF1	6.73281	2.11258	1.66414e-11	2.44279e-10
CBX5	6.71267	0.980732	1.91098e-11	2.79491e-10
MTA1	6.71263	1.09681	1.91143e-11	2.79491e-10
RERE	6.70737	1.69183	1.98161e-11	2.89192e-10
UBE2G2	6.7065	0.978226	1.99346e-11	2.9036e-10
ZBTB11	6.70155	2.53393	2.06218e-11	2.9979e-10
SLC20A1	6.69957	1.36641	2.09028e-11	3.03292e-10
ZNF524	6.692	1.53773	2.20136e-11	3.18796e-10
SAT1	6.69029	0.914149	2.22733e-11	3.21938e-10
BAZ1B	6.6832	1.01261	2.33786e-11	3.37268e-10
DHRSX	6.68271	1.96197	2.34568e-11	3.37751e-10
SEC22C	6.67718	1.01295	2.43578e-11	3.50056e-10
GORASP2	6.67689	0.90878	2.44071e-11	3.50098e-10
TOP2A	6.6758	1.01079	2.4588e-11	3.51962e-10
DHX9	6.67555	0.984483	2.46303e-11	3.51962e-10
OSGEP	6.66863	0.865578	2.58195e-11	3.68258e-10
NNT	6.66392	0.836198	2.66625e-11	3.79563e-10
EMC9	6.66218	1.07364	2.69793e-11	3.8335e-10
TAOK1	6.65957	1.98388	2.74639e-11	3.89502e-10
CLCN3	6.64871	1.19466	2.9568e-11	4.18557e-10
PPP1R11	6.64718	0.921935	2.98755e-11	4.22117e-10
TRIM27	6.64337	0.808818	3.06589e-11	4.32376e-10
CHID1	6.64257	1.01296	3.08261e-11	4.33923e-10
GAS2L1	6.63383	1.74962	3.27092e-11	4.59574e-10
GTSE1	6.63271	1.19277	3.29579e-11	4.62207e-10
NCAPH	6.63057	1.09211	3.34385e-11	4.68077e-10
CEP295	6.62919	1.48256	3.37525e-11	4.71597e-10
IPO5	6.62469	0.819007	3.47968e-11	4.85289e-10
STUB1	6.61742	1.00272	3.65533e-11	5.08846e-10
RBM5	6.61196	0.937896	3.79274e-11	5.27002e-10
RUFY1	6.60879	0.876711	3.87482e-11	5.36844e-10
PAFAH1B1	6.60867	0.944663	3.8778e-11	5.36844e-10
HMOX2	6.59348	0.85535	4.29642e-11	5.92623e-10
TAF1D	6.59078	0.778882	4.37514e-11	6.0238e-10
SCO1	6.5884	0.813561	4.44579e-11	6.10993e-10
JOSD1	6.58627	2.24384	4.51005e-11	6.18149e-10
ATP2B4	6.58613	3.30663	4.51425e-11	6.18149e-10
RING1	6.58413	1.32628	4.57566e-11	6.25424e-10
PGRMC2	6.58357	0.840303	4.59275e-11	6.26624e-10
IPO9	6.57927	1.31987	4.7276e-11	6.43859e-10
SPTY2D1	6.57663	1.70229	4.81245e-11	6.54233e-10
EFCAB14	6.57278	0.95676	4.93833e-11	6.70138e-10
NTAN1	6.57119	1.51369	4.99143e-11	6.76129e-10
EXOC3	6.56803	1.62997	5.09848e-11	6.89391e-10
COASY	6.56494	0.906297	5.20552e-11	7.02606e-10
G6PC3	6.56288	1.83319	5.2777e-11	7.11075e-10
CPPED1	6.56252	0.969515	5.29049e-11	7.11529e-10
CHMP2B	6.56203	0.798703	5.3079e-11	7.12599e-10
TLE3	6.56011	1.71388	5.37682e-11	7.2057e-10
PIGF	6.55953	1.06283	5.3979e-11	7.22112e-10
PCYT2	6.55795	0.87432	5.45511e-11	7.28474e-10
MTOR	6.54769	1.94269	5.84326e-11	7.78929e-10
VEZT	6.54675	1.59076	5.88012e-11	7.8246e-10
PABPC1	6.54503	0.926626	5.94842e-11	7.90156e-10
CWC25	6.54443	0.770863	5.97228e-11	7.91931e-10
WDR3	6.54311	1.16696	6.02527e-11	7.97556e-10
CSPP1	6.5303	1.11442	6.56371e-11	8.67306e-10
DOCK11	6.52014	2.11718	7.02415e-11	9.26067e-10
ZNF800	6.51995	1.3168	7.03295e-11	9.26067e-10
AFTPH	6.50111	1.92713	7.97279e-11	1.04799e-09
GUCD1	6.49806	0.905548	8.1364e-11	1.06764e-09
MCUB	6.49609	0.872574	8.24322e-11	1.07978e-09
CREBBP	6.49542	1.45904	8.2804e-11	1.08277e-09
RBMX2	6.49405	0.76513	8.35608e-11	1.09077e-09
TM7SF2	6.49314	0.888045	8.40645e-11	1.09545e-09
SLC38A1	6.49002	1.27403	8.58268e-11	1.11649e-09
ATP6V1H	6.48777	1.05335	8.7118e-11	1.13133e-09
YLPM1	6.47979	2.90127	9.18499e-11	1.19073e-09
IAH1	6.47626	0.859952	9.40238e-11	1.21683e-09
ARID4A	6.4758	0.946286	9.43107e-11	1.21845e-09
SURF1	6.47169	0.783239	9.69152e-11	1.24996e-09
CDC25A	6.46795	1.92971	9.93427e-11	1.27694e-09
PLSCR1	6.46794	0.825802	9.9346e-11	1.27694e-09
TMEM109	6.46577	0.983623	1.00783e-10	1.29321e-09
PEX16	6.46291	0.869566	1.02706e-10	1.31564e-09
DDI2	6.45966	1.32228	1.04938e-10	1.34196e-09
TOP1MT	6.45585	1.14489	1.07611e-10	1.37382e-09
RNF126	6.45154	0.888681	1.10722e-10	1.40791e-09
SGO2	6.45147	0.855131	1.10773e-10	1.40791e-09
STRN3	6.45137	1.45912	1.10841e-10	1.40791e-09
RNF20	6.45057	1.19847	1.11433e-10	1.41304e-09
LCOR	6.44843	1.97437	1.13018e-10	1.43074e-09
ZKSCAN1	6.44581	1.68852	1.14988e-10	1.45325e-09
ATAD1	6.44492	1.20611	1.15662e-10	1.45931e-09
PAXX	6.44274	0.792421	1.17336e-10	1.47797e-09
NCOA7	6.43938	1.50816	1.19961e-10	1.50851e-09
SLC2A1	6.4378	1.0133	1.21214e-10	1.52173e-09
MRPL34	6.42786	1.0274	1.29417e-10	1.62201e-09
PLAGL1	6.42702	1.90456	1.3013e-10	1.62824e-09
NPLOC4	6.41626	1.84038	1.39663e-10	1.74463e-09
BCAP31	6.41599	0.959564	1.39913e-10	1.74486e-09
KIF15	6.41443	2.13231	1.41346e-10	1.75933e-09
TMED9	6.41423	0.998917	1.41539e-10	1.75933e-09
ELP6	6.4104	0.901952	1.45143e-10	1.80042e-09
ETHE1	6.41021	0.995003	1.45322e-10	1.80042e-09
PLEKHF2	6.40888	0.780324	1.46591e-10	1.81316e-09
MIB1	6.40199	2.30662	1.53366e-10	1.89076e-09
SFT2D2	6.40004	1.54681	1.55336e-10	1.91192e-09
SPPL3	6.39588	2.5366	1.59628e-10	1.96156e-09
UBQLN1	6.391	0.739387	1.64808e-10	2.02192e-09
ARMC1	6.38755	0.805812	1.68559e-10	2.06458e-09
TRIM56	6.38616	1.91604	1.70103e-10	2.0801e-09
TXLNG	6.38581	0.959806	1.70488e-10	2.08144e-09
ORAI3	6.38355	3.64827	1.73024e-10	2.10899e-09
LIX1L	6.3786	0.940944	1.78709e-10	2.17477e-09
LONP1	6.37679	0.776957	1.80832e-10	2.19707e-09
ZNF146	6.36988	1.05992	1.89174e-10	2.29472e-09
SLTM	6.36677	0.984701	1.93054e-10	2.33803e-09
PSTPIP2	6.35577	0.839144	2.07386e-10	2.50757e-09
THOC2	6.3524	0.85474	2.11978e-10	2.559e-09
CCDC82	6.34964	1.02142	2.15815e-10	2.60116e-09
HIPK2	6.34765	2.11679	2.18622e-10	2.63078e-09
SHARPIN	6.34451	0.835119	2.23134e-10	2.68081e-09
SFSWAP	6.33864	0.854011	2.31809e-10	2.7806e-09
ASXL1	6.33404	0.660444	2.38828e-10	2.86025e-09
HERPUD1	6.33046	0.971737	2.44429e-10	2.92268e-09
PHACTR4	6.31999	1.76008	2.61574e-10	3.12275e-09
AURKB	6.30697	0.96878	2.84544e-10	3.38939e-09
STK25	6.30683	0.720892	2.84808e-10	3.38939e-09
NCAPG	6.30299	0.838678	2.91961e-10	3.46905e-09
TMEM123	6.29438	0.723772	3.08622e-10	3.66125e-09
KRAS	6.29166	0.734149	3.1409e-10	3.72026e-09
BCR	6.28981	3.87156	3.17864e-10	3.75907e-09
AUP1	6.28448	0.921751	3.28943e-10	3.884e-09
DMTN	6.2805	1.02016	3.37488e-10	3.97866e-09
EP300	6.27497	2.41056	3.49711e-10	4.11633e-09
YIPF2	6.2724	1.13335	3.55515e-10	4.17813e-09
LMBRD1	6.26759	1.93473	3.66683e-10	4.30268e-09
TCF4	6.25088	3.11567	4.08135e-10	4.78164e-09
SREK1	6.24832	0.849259	4.14896e-10	4.85332e-09
TIPRL	6.24166	0.815601	4.32958e-10	5.05676e-09
RNF13	6.23981	1.06595	4.38108e-10	5.109e-09
SIN3A	6.23777	2.03984	4.4385e-10	5.16798e-09
MRPL13	6.23571	0.85989	4.49737e-10	5.22845e-09
ELK1	6.23492	0.980362	4.52016e-10	5.24686e-09
SYNRG	6.2343	1.31245	4.53804e-10	5.25953e-09
CARD19	6.23331	0.971456	4.56679e-10	5.28473e-09
RTCA	6.23273	0.73667	4.58384e-10	5.28851e-09
SLF1	6.23255	1.37876	4.58906e-10	5.28851e-09
IGF2BP2	6.23248	1.21338	4.59109e-10	5.28851e-09
MINPP1	6.23068	0.908409	4.6443e-10	5.34165e-09
WASHC3	6.22814	0.674897	4.7201e-10	5.42058e-09
ORC6	6.22729	0.951784	4.74579e-10	5.44179e-09
CCND1	6.22516	1.66509	4.81075e-10	5.50791e-09
SDR39U1	6.22155	1.00644	4.92262e-10	5.62745e-09
ENTR1	6.21989	1.94545	4.97518e-10	5.67822e-09
PHF3	6.21967	1.68183	4.98209e-10	5.67822e-09
WDR48	6.21578	1.5349	5.10716e-10	5.81199e-09
ISG15	6.21109	0.698881	5.26188e-10	5.97905e-09
STX8	6.20065	0.726726	5.62287e-10	6.37963e-09
SLC35A4	6.19768	0.805971	5.73004e-10	6.49146e-09
RLIM	6.19713	0.989305	5.75005e-10	6.50437e-09
RAB8A	6.1945	0.758676	5.84709e-10	6.60423e-09
ACBD6	6.19127	0.799111	5.96815e-10	6.7309e-09
ELL2	6.19084	1.68219	5.98447e-10	6.73922e-09
ARMC8	6.19042	0.927838	6.00045e-10	6.74715e-09
C1orf43	6.18808	0.97816	6.09033e-10	6.83802e-09
DDX6	6.1864	0.881426	6.15541e-10	6.90083e-09
ATP6V0A1	6.18116	2.42601	6.36313e-10	7.12312e-09
POR	6.17999	1.79515	6.41075e-10	7.16579e-09
MGA	6.17712	1.35863	6.52825e-10	7.28634e-09
DPM2	6.17576	0.909832	6.58449e-10	7.33825e-09
FUBP3	6.17313	1.07594	6.69503e-10	7.45044e-09
MAP7D1	6.16938	1.56904	6.85588e-10	7.61821e-09
ACSL4	6.16506	1.55494	7.04577e-10	7.8177e-09
H1F0	6.16435	1.01132	7.07711e-10	7.84094e-09
DYM	6.16103	1.05342	7.22747e-10	7.99578e-09
MARCH6	6.16004	0.803608	7.27252e-10	8.03385e-09
RNF219	6.14991	0.664291	7.75264e-10	8.55171e-09
CYB561	6.14196	1.569	8.1507e-10	8.97767e-09
NUDT3	6.14109	1.52946	8.19574e-10	9.01412e-09
ARL3	6.12957	0.629005	8.81153e-10	9.67729e-09
MORC3	6.12784	1.50088	8.90816e-10	9.7692e-09
DDHD1	6.12385	2.46223	9.13399e-10	1.00023e-08
MOGS	6.1233	1.62598	9.16581e-10	1.00226e-08
KLF3	6.11861	0.791812	9.4395e-10	1.0307e-08
CD46	6.11536	0.975875	9.63384e-10	1.05039e-08
NCF4	6.11176	1.87164	9.85404e-10	1.07285e-08
REXO1	6.11089	2.21453	9.90762e-10	1.07713e-08
MAP3K7	6.10901	0.80055	1.00253e-09	1.08836e-08
PRPF40A	6.10654	0.962676	1.01811e-09	1.10368e-08
MIIP	6.10433	0.877564	1.0323e-09	1.11746e-08
LMAN2	6.10026	0.921145	1.05899e-09	1.14471e-08
BUD23	6.09985	1.3996	1.06165e-09	1.14595e-08
PSMB8	6.09829	0.956399	1.07208e-09	1.15555e-08
GOLGA4	6.09731	1.47712	1.0787e-09	1.16102e-08
SPDL1	6.09045	1.03222	1.12591e-09	1.21011e-08
THOC1	6.0885	0.730523	1.13973e-09	1.22216e-08
ATP6V1E1	6.08841	0.917386	1.14036e-09	1.22216e-08
KMT2B	6.08542	2.00424	1.1619e-09	1.24348e-08
CDC45	6.08345	0.737787	1.17622e-09	1.25702e-08
VCL	6.08127	1.63332	1.19237e-09	1.27248e-08
RHOBTB3	6.07933	0.749676	1.20683e-09	1.28609e-08
ABHD17A	6.0786	1.18767	1.21239e-09	1.29019e-08
RNMT	6.07809	1.13261	1.21625e-09	1.29248e-08
SEL1L	6.07269	2.87375	1.25787e-09	1.33483e-08
PIK3R1	6.06659	1.2077	1.30658e-09	1.38399e-08
TACO1	6.06643	0.879449	1.30787e-09	1.38399e-08
FYTTD1	6.06606	0.699744	1.31089e-09	1.38525e-08
RFXANK	6.06179	0.721267	1.34612e-09	1.42048e-08
NFKBIA	6.04996	0.741246	1.44881e-09	1.52671e-08
SEPT11	6.04706	0.686583	1.47514e-09	1.55229e-08
ZMAT3	6.04672	2.31475	1.47822e-09	1.55337e-08
STARD3	6.0404	0.793579	1.5373e-09	1.6132e-08
ESCO2	6.03775	1.1956	1.56276e-09	1.63764e-08
FAM89B	6.03506	1.21054	1.58901e-09	1.66284e-08
TRMT6	6.03454	0.721201	1.59418e-09	1.66594e-08
RBCK1	6.0342	1.19413	1.59755e-09	1.66715e-08
MIS18A	6.03364	0.794532	1.60309e-09	1.67062e-08
RMDN1	6.03256	0.828845	1.61382e-09	1.67949e-08
GLT8D1	6.0279	0.854437	1.66102e-09	1.72622e-08
EEA1	6.01437	1.18505	1.8059e-09	1.87421e-08
KPNA3	6.01055	0.647667	1.84894e-09	1.91625e-08
CD36	6.00045	0.868406	1.96773e-09	2.03656e-08
RNPEPL1	5.99256	0.781383	2.06561e-09	2.13494e-08
UBE2Q2	5.99051	0.953311	2.09185e-09	2.15634e-08
CNIH4	5.99049	0.842941	2.09204e-09	2.15634e-08
PPP4R3B	5.98801	0.666436	2.12428e-09	2.185e-08
HEXIM1	5.9879	1.42498	2.12563e-09	2.185e-08
MPHOSPH8	5.9794	0.782798	2.23963e-09	2.29593e-08
TERF2IP	5.97571	0.85211	2.29084e-09	2.34524e-08
TUBA1A	5.97386	1.13041	2.31712e-09	2.36892e-08
MIR4435-2HG	5.97118	1.69681	2.35544e-09	2.40484e-08
KANK2	5.96903	2.49766	2.38663e-09	2.43339e-08
ARIH1	5.96611	1.03534	2.42982e-09	2.47408e-08
ANKRD27	5.96581	1.08263	2.43424e-09	2.47524e-08
METTL14	5.96229	1.53399	2.48721e-09	2.52571e-08
PPP6C	5.96037	0.490858	2.51667e-09	2.55218e-08
SLC52A2	5.95684	0.759161	2.57154e-09	2.60433e-08
KEAP1	5.95144	0.790593	2.65793e-09	2.68822e-08
CDC6	5.94779	0.791546	2.71794e-09	2.74523e-08
SRD5A3	5.9445	0.636491	2.77298e-09	2.79697e-08
PRKRA	5.94429	0.762331	2.77658e-09	2.79697e-08
TNPO2	5.94082	1.67719	2.83594e-09	2.85295e-08
CITED2	5.93869	0.732119	2.87304e-09	2.88643e-08
LUC7L	5.93747	0.632215	2.89461e-09	2.90423e-08
DNMT1	5.93287	0.900898	2.97689e-09	2.98165e-08
DCAF12	5.93257	0.966072	2.98237e-09	2.98165e-08
RMI2	5.9325	0.937275	2.98363e-09	2.98165e-08
AGL	5.92866	1.3537	3.05409e-09	3.04803e-08
STX17	5.92787	1.42846	3.06893e-09	3.05879e-08
BARD1	5.91809	1.19693	3.25707e-09	3.24203e-08
TOR2A	5.9167	0.940048	3.2846e-09	3.26512e-08
AKIRIN1	5.91054	0.719847	3.40995e-09	3.38528e-08
PTGES2	5.91006	0.738192	3.41979e-09	3.39058e-08
COPE	5.90755	0.914001	3.47244e-09	3.43826e-08
TTC37	5.90496	0.750968	3.52725e-09	3.48795e-08
PIK3AP1	5.90135	2.25052	3.60531e-09	3.56048e-08
BCAR1	5.89949	2.58186	3.64617e-09	3.59612e-08
NELFA	5.88877	0.845367	3.8907e-09	3.83229e-08
HPCAL1	5.88845	1.79103	3.89839e-09	3.83486e-08
TRNAU1AP	5.88703	0.576613	3.932e-09	3.86289e-08
RC3H1	5.86881	1.28549	4.38942e-09	4.30665e-08
MTX2	5.86232	0.683461	4.56446e-09	4.47258e-08
OGDH	5.86209	1.30698	4.57072e-09	4.4729e-08
CARHSP1	5.86045	0.855524	4.61628e-09	4.51163e-08
MAGEF1	5.85886	1.12967	4.66047e-09	4.54893e-08
NFKBIL1	5.85645	1.20316	4.72852e-09	4.60939e-08
WASHC5	5.85244	0.977097	4.84414e-09	4.71601e-08
GALNT5	5.84999	2.55407	4.91611e-09	4.77991e-08
IRAK3	5.84687	2.5848	5.00918e-09	4.86413e-08
TRAPPC8	5.84636	2.55949	5.02454e-09	4.87277e-08
DYRK1A	5.84381	1.97383	5.10199e-09	4.94153e-08
PIP5K1B	5.8409	0.915008	5.19201e-09	5.02227e-08
CHMP3	5.84004	0.650996	5.21874e-09	5.04166e-08
C2orf49	5.8363	0.642523	5.33729e-09	5.14959e-08
REEP4	5.83187	1.14707	5.48099e-09	5.28149e-08
OPTN	5.83048	0.895612	5.52667e-09	5.31871e-08
PQLC1	5.82817	0.858115	5.604e-09	5.38627e-08
FRAT2	5.82463	1.26831	5.72393e-09	5.49454e-08
HPGDS	5.82257	1.68928	5.79485e-09	5.55555e-08
MUT	5.82235	2.86501	5.80258e-09	5.55589e-08
TNKS2	5.81898	1.35519	5.92068e-09	5.66179e-08
TCF3	5.81523	1.68543	6.05507e-09	5.78297e-08
PLGRKT	5.81079	0.670067	6.2179e-09	5.93098e-08
VPS51	5.80958	0.572123	6.26287e-09	5.96634e-08
CDK5RAP2	5.803	0.795434	6.51383e-09	6.19673e-08
DOK2	5.80281	1.16321	6.52114e-09	6.19673e-08
QPRT	5.80222	0.643283	6.54446e-09	6.21106e-08
CARM1	5.80065	1.13703	6.60594e-09	6.26153e-08
NPW	5.79672	1.48448	6.7626e-09	6.40198e-08
CDKN2AIP	5.79274	0.821855	6.9247e-09	6.54723e-08
CBX6	5.78966	0.998539	7.0529e-09	6.6601e-08
SETD3	5.78863	0.875894	7.09622e-09	6.69262e-08
R3HDM4	5.78781	1.11841	7.13097e-09	6.717e-08
ZFAND2B	5.7821	0.851992	7.37741e-09	6.93876e-08
SPSB3	5.78193	0.647484	7.38479e-09	6.93876e-08
INTS13	5.77485	0.842919	7.70238e-09	7.22817e-08
ARID2	5.77216	1.15626	7.82639e-09	7.33542e-08
HJURP	5.7692	0.91915	7.96496e-09	7.45603e-08
RER1	5.76777	0.889389	8.03277e-09	7.51019e-08
LSG1	5.76749	1.12403	8.04621e-09	7.51345e-08
CDC25B	5.76348	1.04612	8.23984e-09	7.68475e-08
CDK7	5.76294	0.881498	8.26597e-09	7.6996e-08
ACADM	5.76096	1.10615	8.36368e-09	7.781e-08
KLHDC8B	5.75882	0.818565	8.47044e-09	7.8621e-08
MID1IP1	5.75879	0.793285	8.47168e-09	7.8621e-08
KLF9	5.75763	1.50724	8.53044e-09	7.9069e-08
SLC41A1	5.75625	1.75388	8.60016e-09	7.96175e-08
CHD2	5.75467	1.09199	8.6811e-09	8.02683e-08
GSTZ1	5.7509	0.465753	8.87684e-09	8.19776e-08
CDC40	5.74963	0.517615	8.94381e-09	8.24952e-08
DPH3	5.74579	0.726389	9.14904e-09	8.42852e-08
SELENOW	5.74343	0.781188	9.27773e-09	8.53665e-08
DNAJB6	5.7412	0.726269	9.40076e-09	8.63931e-08
KLHL8	5.73433	3.28973	9.78973e-09	8.98583e-08
SELENOS	5.73142	0.724944	9.95935e-09	9.13041e-08
TSTD1	5.73024	0.814263	1.0029e-08	9.1831e-08
PIH1D1	5.72686	0.659312	1.02306e-08	9.35636e-08
MAP2K3	5.72299	0.709802	1.04663e-08	9.56033e-08
RNF168	5.7187	1.2258	1.07341e-08	9.79309e-08
CNPPD1	5.7157	0.816659	1.0925e-08	9.95522e-08
NKAP	5.7124	0.564337	1.11396e-08	1.01385e-07
DPF2	5.71167	0.617806	1.11876e-08	1.01699e-07
GPBP1L1	5.70456	0.646653	1.16641e-08	1.05903e-07
NCSTN	5.69638	1.20384	1.22381e-08	1.10981e-07
RNGTT	5.69598	2.1791	1.22669e-08	1.11109e-07
CCDC28B	5.69495	0.756221	1.23411e-08	1.11647e-07
ZNF22	5.68464	0.678701	1.31091e-08	1.18453e-07
PDZD11	5.68163	0.643011	1.33421e-08	1.20414e-07
MBD3	5.67911	0.765628	1.35395e-08	1.22049e-07
PRDX5	5.67273	0.776248	1.40536e-08	1.26533e-07
SURF6	5.67046	0.787491	1.42415e-08	1.28071e-07
CIP2A	5.66669	0.795823	1.45581e-08	1.30763e-07
ZNRD1	5.66231	0.748499	1.49348e-08	1.33987e-07
BTBD1	5.6594	0.8075	1.519e-08	1.36115e-07
P4HTM	5.65819	1.70366	1.52976e-08	1.36916e-07
RHCE	5.65615	1.4291	1.54807e-08	1.38391e-07
ZFPM1	5.65173	3.76006	1.58842e-08	1.4183e-07
GALNT10	5.6488	1.8673	1.6157e-08	1.44096e-07
RPUSD3	5.64728	0.75054	1.63003e-08	1.45202e-07
TRAPPC6A	5.64132	0.544424	1.68747e-08	1.50016e-07
NDC80	5.64127	0.899259	1.68805e-08	1.50016e-07
TMEM30A	5.64064	1.24114	1.69417e-08	1.50382e-07
PHKB	5.63652	0.835178	1.73517e-08	1.53841e-07
CPSF4	5.63608	0.735893	1.73966e-08	1.54058e-07
NCOR2	5.63493	1.79012	1.75133e-08	1.5491e-07
TRPC4AP	5.63444	0.78459	1.75626e-08	1.55164e-07
MPLKIP	5.6309	0.842746	1.7927e-08	1.58198e-07
NOA1	5.6235	0.725883	1.87128e-08	1.64939e-07
TBC1D5	5.62179	0.890245	1.88986e-08	1.66383e-07
FHOD1	5.61625	1.53252	1.95141e-08	1.71601e-07
LINC01003	5.61599	1.61945	1.95437e-08	1.71662e-07
SAT2	5.61314	1.02292	1.98683e-08	1.7431e-07
DCTN5	5.60944	0.711786	2.02982e-08	1.77874e-07
C8orf76	5.60787	0.647458	2.04828e-08	1.79284e-07
CHRAC1	5.60475	0.501291	2.08558e-08	1.82236e-07
SLC2A3	5.60464	2.34397	2.08683e-08	1.82236e-07
TM2D1	5.59729	0.749496	2.17733e-08	1.89919e-07
PEMT	5.59519	0.828934	2.20375e-08	1.92001e-07
TCEAL9	5.59281	0.93037	2.23429e-08	1.94437e-07
PLOD3	5.59058	1.19712	2.26318e-08	1.96724e-07
CTR9	5.58608	0.404802	2.32257e-08	2.01655e-07
AC100810.1	5.57866	0.812079	2.42373e-08	2.10196e-07
RRAGA	5.57782	0.676416	2.43554e-08	2.10977e-07
MGMT	5.57486	0.571935	2.47727e-08	2.14223e-07
ME2	5.57476	0.679841	2.47868e-08	2.14223e-07
AIFM1	5.57396	0.584491	2.49018e-08	2.1497e-07
SMIM10L1	5.57252	0.594594	2.51077e-08	2.165e-07
TMEM41B	5.5709	1.82035	2.53426e-08	2.18242e-07
ARL14EP	5.57062	0.459938	2.53829e-08	2.18242e-07
ANKIB1	5.57036	2.04336	2.54211e-08	2.18242e-07
TMEM183A	5.57033	0.631522	2.54255e-08	2.18242e-07
SMC2	5.56977	0.887015	2.55079e-08	2.18701e-07
CST3	5.56724	1.47165	2.58804e-08	2.21643e-07
SMIM19	5.56502	0.547968	2.62121e-08	2.24229e-07
KDM2A	5.56195	1.40625	2.66776e-08	2.27953e-07
ESCO1	5.5587	0.94373	2.71797e-08	2.31856e-07
EIF2B4	5.55859	1.28054	2.71958e-08	2.31856e-07
ZMYM2	5.55836	1.39037	2.72321e-08	2.31903e-07
AKAP8	5.55684	0.913326	2.74706e-08	2.33671e-07
TAPBP	5.55608	1.02542	2.75907e-08	2.34428e-07
TMEM115	5.55349	1.18934	2.80022e-08	2.37657e-07
FAM217B	5.55288	0.947624	2.81007e-08	2.38224e-07
TNFAIP8	5.54935	0.85809	2.8674e-08	2.42812e-07
AP1G1	5.54514	1.14881	2.93714e-08	2.48439e-07
REX1BD	5.54277	0.86308	2.97717e-08	2.51542e-07
SURF2	5.5413	0.623828	3.00242e-08	2.53392e-07
NOC3L	5.54106	0.635976	3.00649e-08	2.53452e-07
MSH2	5.53959	0.780723	3.03172e-08	2.55294e-07
RUVBL1	5.53769	0.212236	3.06485e-08	2.57796e-07
CDKN1B	5.53609	1.20002	3.09292e-08	2.59747e-07
FEM1B	5.53598	0.878175	3.09493e-08	2.59747e-07
C18orf21	5.53185	0.574924	3.16878e-08	2.65649e-07
RAB11FIP1	5.53141	1.0694	3.17665e-08	2.66014e-07
PIP4P2	5.52956	1.58267	3.21032e-08	2.68535e-07
OS9	5.52672	0.63266	3.26267e-08	2.72612e-07
ASB8	5.5252	0.807122	3.29119e-08	2.74633e-07
UBR3	5.52494	3.43676	3.29592e-08	2.74633e-07
GTF2E2	5.52484	0.445717	3.29778e-08	2.74633e-07
DLC1	5.52331	3.71365	3.32679e-08	2.76555e-07
SUMF2	5.52323	0.405375	3.32819e-08	2.76555e-07
OSGIN2	5.52233	2.74821	3.34529e-08	2.7767e-07
RAB5A	5.52107	0.814302	3.36948e-08	2.79371e-07
AKAP13	5.51772	1.33376	3.43419e-08	2.84423e-07
SBDS	5.51744	0.558586	3.4397e-08	2.84567e-07
CFAP298	5.51708	0.856549	3.44677e-08	2.8484e-07
RTL8A	5.51669	0.872364	3.45453e-08	2.85169e-07
NMT1	5.51614	0.526807	3.46533e-08	2.85748e-07
POC1A	5.51477	0.671119	3.49243e-08	2.87668e-07
TFPT	5.51079	1.18964	3.57235e-08	2.9393e-07
MRPL19	5.50847	2.50831	3.61972e-08	2.97503e-07
TGIF1	5.50612	0.667897	3.66822e-08	3.01161e-07
TMEM222	5.50329	1.05124	3.72769e-08	3.05711e-07
TMEM106B	5.49828	0.508979	3.83523e-08	3.14189e-07
CCND2	5.49559	0.682895	3.89416e-08	3.1867e-07
ISYNA1	5.49148	0.607398	3.98576e-08	3.25813e-07
ECSIT	5.48648	0.741272	4.10028e-08	3.34812e-07
STARD3NL	5.48594	0.502295	4.11269e-08	3.35381e-07
BTG3	5.4858	0.58674	4.11614e-08	3.35381e-07
EIF1AY	5.48416	1.3931	4.15443e-08	3.3813e-07
ELOVL5	5.48397	0.599767	4.15885e-08	3.3813e-07
PAPOLA	5.47893	0.900227	4.27914e-08	3.47536e-07
SPG7	5.4748	2.35412	4.38012e-08	3.55355e-07
AKR1B1	5.47251	0.813705	4.43698e-08	3.59581e-07
NOL9	5.46975	1.17619	4.50661e-08	3.64832e-07
EHMT2	5.46573	0.759592	4.60996e-08	3.72799e-07
MARK2	5.46537	1.51131	4.61935e-08	3.73158e-07
SYMPK	5.4638	1.48828	4.66061e-08	3.76089e-07
OCIAD1	5.46092	0.848487	4.73667e-08	3.81818e-07
RB1	5.45378	2.24317	4.93096e-08	3.97056e-07
TBRG4	5.45347	0.731871	4.93975e-08	3.97339e-07
STMN1	5.45222	0.632298	4.97436e-08	3.99697e-07
LTBR	5.44812	2.08139	5.09049e-08	4.08593e-07
LDLR	5.44592	2.2588	5.15369e-08	4.13226e-07
UXS1	5.44503	1.11899	5.17953e-08	4.14857e-07
CALM1	5.44463	0.767816	5.19134e-08	4.15061e-07
ZNF12	5.44457	2.25949	5.19307e-08	4.15061e-07
F8A1	5.44382	1.82881	5.21504e-08	4.16155e-07
FAM210A	5.44372	0.683587	5.2178e-08	4.16155e-07
CSF2RB	5.43579	1.39522	5.45548e-08	4.34194e-07
CYB5B	5.43032	0.51681	5.62535e-08	4.47242e-07
CCNL1	5.42683	0.774605	5.73628e-08	4.55582e-07
GNA13	5.42364	1.90942	5.8398e-08	4.63315e-07
CYBC1	5.42035	0.786556	5.94824e-08	4.71423e-07
CDC37L1	5.41642	0.81596	6.08029e-08	4.81383e-07
CCDC85B	5.41321	0.786607	6.19049e-08	4.89594e-07
MRPL35	5.41072	0.475245	6.2771e-08	4.95924e-07
NAPA	5.41043	0.779048	6.28733e-08	4.96213e-07
HMGXB3	5.40679	0.627102	6.41638e-08	5.05868e-07
APMAP	5.40486	0.599428	6.4858e-08	5.10808e-07
TMEM192	5.40163	0.699838	6.60385e-08	5.19562e-07
PDIK1L	5.39232	2.9306	6.95527e-08	5.46641e-07
SENP5	5.38645	1.39126	7.18636e-08	5.64215e-07
CCNQ	5.38445	0.673259	7.26683e-08	5.6994e-07
NUDT21	5.38015	0.786541	7.44224e-08	5.83091e-07
DPP9	5.37666	3.61358	7.58813e-08	5.93905e-07
OSTM1	5.37014	1.50203	7.86755e-08	6.15136e-07
ZBTB43	5.36806	2.14026	7.95866e-08	6.21616e-07
RTF2	5.36631	0.629925	8.03647e-08	6.27044e-07
UCHL5	5.36564	0.760698	8.06647e-08	6.28735e-07
MED11	5.36535	0.682389	8.0793e-08	6.29085e-07
XIAP	5.36365	0.718372	8.15557e-08	6.34369e-07
DENR	5.36314	0.702258	8.17883e-08	6.35523e-07
USB1	5.36114	0.712317	8.26981e-08	6.41931e-07
SMG6	5.35781	2.06774	8.42378e-08	6.53211e-07
PIP4P1	5.35111	0.679847	8.74152e-08	6.77153e-07
MYO1D	5.35074	1.80873	8.75969e-08	6.77865e-07
RBM22	5.34923	0.446771	8.83276e-08	6.82819e-07
DDIT3	5.34868	1.31278	8.85958e-08	6.84192e-07
TESPA1	5.34749	2.15183	8.91809e-08	6.87703e-07
AIG1	5.34727	0.52059	8.9293e-08	6.87703e-07
CNTLN	5.34716	1.01926	8.93467e-08	6.87703e-07
CTSC	5.34702	0.587282	8.94151e-08	6.87703e-07
PON2	5.34597	0.696208	8.99317e-08	6.90972e-07
FBXW7	5.33095	0.935599	9.7699e-08	7.49166e-07
MAP3K2	5.33094	1.80844	9.77044e-08	7.49166e-07
SHISA5	5.33039	0.390877	9.80001e-08	7.50671e-07
ARAF	5.32983	1.03058	9.83021e-08	7.52221e-07
HNRNPH2	5.32808	0.667992	9.92567e-08	7.58756e-07
EXOSC4	5.32341	0.755159	1.01839e-07	7.77708e-07
CD69	5.31973	1.28385	1.0392e-07	7.92796e-07
LCLAT1	5.31775	1.10934	1.05056e-07	8.00191e-07
NOL7	5.31768	0.912037	1.05101e-07	8.00191e-07
TYW3	5.31425	0.590455	1.07095e-07	8.14551e-07
ORC1	5.31235	0.922537	1.08221e-07	8.2228e-07
BOP1	5.31176	0.731654	1.08571e-07	8.2411e-07
ZFP36L1	5.3113	1.33394	1.08848e-07	8.25385e-07
ANP32E	5.31037	0.8585	1.09402e-07	8.28751e-07
FBXO33	5.30993	2.43718	1.09666e-07	8.29921e-07
ELP1	5.30612	1.69993	1.11981e-07	8.46014e-07
NSUN5	5.30607	0.63712	1.12017e-07	8.46014e-07
CARNMT1	5.30411	0.743966	1.13226e-07	8.542e-07
AP1S2	5.30394	0.775465	1.13327e-07	8.542e-07
SCYL2	5.30317	0.70914	1.1381e-07	8.56986e-07
RBM6	5.29812	1.30879	1.17002e-07	8.80139e-07
HBP1	5.29356	1.13321	1.19958e-07	9.01478e-07
DVL2	5.29137	0.989358	1.21404e-07	9.11437e-07
BCAP29	5.28636	0.774494	1.24778e-07	9.35833e-07
NUP205	5.28129	0.947304	1.2828e-07	9.61144e-07
DDAH2	5.28073	1.64835	1.28672e-07	9.63124e-07
MDC1	5.28006	2.35945	1.29145e-07	9.65707e-07
MRPL10	5.27783	0.513198	1.30719e-07	9.76511e-07
PI4K2A	5.2758	2.20388	1.32176e-07	9.86419e-07
CEP170	5.26858	2.82314	1.37481e-07	1.02499e-06
TSTA3	5.26591	0.771778	1.39498e-07	1.03901e-06
VWA5A	5.26539	1.94649	1.39893e-07	1.04092e-06
TMEM259	5.26405	2.3385	1.40913e-07	1.04748e-06
ZBTB17	5.26077	1.96903	1.43453e-07	1.06531e-06
RAD17	5.26058	0.962565	1.43604e-07	1.06538e-06
PHACTR2	5.25966	1.71947	1.4432e-07	1.06964e-06
C15orf61	5.25813	0.511713	1.45524e-07	1.07751e-06
UTP14C	5.25619	2.00976	1.47069e-07	1.08788e-06
E4F1	5.25341	1.75201	1.49311e-07	1.10338e-06
BAZ2B	5.2497	1.09458	1.52348e-07	1.12472e-06
PPIL2	5.24103	2.13999	1.59687e-07	1.17775e-06
FANCD2	5.23754	0.6168	1.62731e-07	1.19903e-06
ACTR1A	5.2314	1.14174	1.68228e-07	1.23832e-06
SMIM15	5.22086	0.63212	1.78094e-07	1.30966e-06
TAF1B	5.22014	0.776695	1.78784e-07	1.31347e-06
TEX10	5.21657	0.768985	1.82263e-07	1.33772e-06
SMAD2	5.21485	0.367691	1.83968e-07	1.34892e-06
MAP2K7	5.21002	0.765625	1.88824e-07	1.38318e-06
AKT2	5.20821	0.904916	1.90674e-07	1.39538e-06
CDYL	5.20802	2.34763	1.90868e-07	1.39544e-06
KIFC1	5.20486	1.72882	1.94139e-07	1.41798e-06
CCNH	5.20017	0.441137	1.99105e-07	1.45285e-06
SWI5	5.19987	0.540309	1.99428e-07	1.4538e-06
TFDP2	5.19908	0.784109	2.00279e-07	1.45859e-06
SLC43A1	5.19814	0.85262	2.01294e-07	1.46417e-06
LASP1	5.19801	0.818773	2.01433e-07	1.46417e-06
GMFG	5.19717	0.657927	2.02351e-07	1.46943e-06
CTNND1	5.19446	1.40317	2.05315e-07	1.48952e-06
SACM1L	5.19311	1.01002	2.06815e-07	1.49896e-06
ARFGEF2	5.19278	1.51126	2.07178e-07	1.50015e-06
ST3GAL1	5.19054	2.42438	2.09681e-07	1.51617e-06
GLUD1	5.19044	0.412261	2.09792e-07	1.51617e-06
ADCY7	5.1891	1.88458	2.11313e-07	1.5257e-06
TUT7	5.18813	0.721886	2.12415e-07	1.53219e-06
PITPNB	5.18618	0.364412	2.14654e-07	1.54686e-06
SLC29A1	5.1849	0.534157	2.16135e-07	1.55604e-06
AASDH	5.1782	1.88684	2.24035e-07	1.61139e-06
CEP104	5.17802	1.10266	2.24249e-07	1.61139e-06
SKI	5.17765	3.03706	2.24701e-07	1.6131e-06
WASHC2C	5.17467	1.02521	2.28319e-07	1.63601e-06
UBR2	5.17466	1.13072	2.28325e-07	1.63601e-06
RP9	5.16658	0.452683	2.38421e-07	1.70538e-06
ING5	5.16655	0.761315	2.38459e-07	1.70538e-06
CREB3L2	5.16632	1.84353	2.38743e-07	1.70579e-06
DDX52	5.16333	0.478938	2.42598e-07	1.7317e-06
SOCS4	5.16253	1.79336	2.43633e-07	1.73744e-06
RCHY1	5.16178	0.536825	2.44607e-07	1.74274e-06
USP5	5.15985	0.907152	2.47146e-07	1.75917e-06
NTPCR	5.15857	0.524288	2.48842e-07	1.76957e-06
TRPM7	5.15443	2.13201	2.54401e-07	1.80729e-06
HADH	5.15411	0.555994	2.54845e-07	1.80729e-06
ATP1B3	5.15409	0.708667	2.54865e-07	1.80729e-06
MITD1	5.153	0.416896	2.56348e-07	1.8161e-06
HMBS	5.1527	0.700343	2.56768e-07	1.81737e-06
AAGAB	5.15123	0.721371	2.5878e-07	1.82989e-06
OFD1	5.14947	0.721151	2.61228e-07	1.84547e-06
SMARCA5	5.14579	0.779282	2.664e-07	1.88025e-06
MKLN1	5.14506	0.526872	2.67441e-07	1.88583e-06
MTO1	5.14455	1.17754	2.6816e-07	1.88914e-06
NSRP1	5.14288	0.340454	2.70565e-07	1.9043e-06
IFT27	5.13963	0.673159	2.75277e-07	1.93566e-06
KLHL9	5.13879	2.31107	2.76512e-07	1.94253e-06
TFB2M	5.13834	0.502402	2.77182e-07	1.94543e-06
FASTKD1	5.13775	0.976335	2.78051e-07	1.94949e-06
AKAP11	5.13759	1.60896	2.78278e-07	1.94949e-06
DCTD	5.13033	0.599002	2.89234e-07	2.02437e-06
ACOT7	5.12979	0.758731	2.90071e-07	2.02835e-06
RTL8C	5.12531	1.00901	2.97054e-07	2.07525e-06
LRWD1	5.12091	0.812097	3.04072e-07	2.12231e-06
COQ8A	5.11922	0.501007	3.06803e-07	2.1394e-06
PDIA6	5.11375	0.764454	3.15833e-07	2.20033e-06
EML4	5.11289	1.51823	3.17267e-07	2.20828e-06
CWF19L2	5.1054	0.721662	3.30089e-07	2.29541e-06
ZPR1	5.09377	0.702589	3.51006e-07	2.43862e-06
DIDO1	5.08999	1.3732	3.58091e-07	2.48555e-06
KDSR	5.08766	0.526353	3.62515e-07	2.51395e-06
DENND4B	5.07798	2.75825	3.8147e-07	2.64297e-06
ZDHHC4	5.0755	0.469003	3.86484e-07	2.67525e-06
TPGS2	5.07512	0.667043	3.87249e-07	2.67808e-06
KIF18A	5.07483	1.14558	3.87833e-07	2.67967e-06
TBRG1	5.07243	0.509849	3.92765e-07	2.71126e-06
CCP110	5.07032	1.60137	3.97137e-07	2.73857e-06
NT5C	5.07018	0.848101	3.97447e-07	2.73857e-06
UFD1	5.06892	0.579805	4.00078e-07	2.75419e-06
OTUD6B-AS1	5.06868	0.405642	4.00588e-07	2.75518e-06
TDRD3	5.06812	2.10223	4.01765e-07	2.76076e-06
YAF2	5.06232	0.32147	4.14176e-07	2.84345e-06
OSBPL9	5.05792	1.76738	4.23858e-07	2.90728e-06
POLR1B	5.05737	3.08419	4.25068e-07	2.91293e-06
SNAPC1	5.05286	0.673834	4.35243e-07	2.97996e-06
STAT6	5.0525	2.23271	4.36067e-07	2.98289e-06
ILVBL	5.04963	0.98994	4.42676e-07	3.02535e-06
NCAPH2	5.04909	0.61229	4.43927e-07	3.031e-06
TM2D2	5.04892	0.586284	4.44306e-07	3.031e-06
XK	5.03999	0.767319	4.6556e-07	3.17313e-06
DDX3Y	5.03886	3.19895	4.6831e-07	3.18899e-06
PSMD7	5.03869	0.832095	4.68734e-07	3.189e-06
C18orf25	5.03816	1.41228	4.70031e-07	3.19494e-06
DDX20	5.03632	0.903207	4.74569e-07	3.22288e-06
ZC3HC1	5.03524	0.678769	4.77247e-07	3.23816e-06
CDK13	5.03481	0.845292	4.7832e-07	3.24252e-06
MED8	5.03424	1.57302	4.79754e-07	3.24932e-06
CD44	5.03006	0.478957	4.90316e-07	3.31788e-06
KRT18	5.02987	1.27808	4.90809e-07	3.31824e-06
CAPRIN1	5.02873	0.677345	4.93729e-07	3.33499e-06
CLASP2	5.02758	2.01193	4.96716e-07	3.34877e-06
DNPEP	5.02751	0.490999	4.96883e-07	3.34877e-06
CCDC86	5.02743	0.454297	4.97101e-07	3.34877e-06
COMTD1	5.02704	0.679136	4.98101e-07	3.35252e-06
VPS26B	5.0259	0.601625	5.01088e-07	3.36962e-06
VEGFB	5.02564	1.10909	5.01747e-07	3.371e-06
KDM5C	5.02548	1.31157	5.02187e-07	3.371e-06
N4BP1	5.02339	1.66735	5.07677e-07	3.40482e-06
STK32C	5.02152	1.37211	5.12643e-07	3.43309e-06
ASAH1	5.02146	0.335994	5.12802e-07	3.43309e-06
MXD1	5.02055	2.57009	5.1525e-07	3.44642e-06
ERCC4	5.01804	0.958931	5.22018e-07	3.4886e-06
UQCC2	5.0151	0.838911	5.3007e-07	3.53705e-06
PRMT2	5.01505	0.857399	5.30206e-07	3.53705e-06
B4GALT3	5.01479	0.601587	5.30916e-07	3.53866e-06
BTRC	5.01066	0.871962	5.42435e-07	3.61224e-06
CMC2	5.00478	0.634594	5.5927e-07	3.72107e-06
KCNAB2	5.00406	2.07227	5.61341e-07	3.73155e-06
MBTPS1	5.00387	0.892427	5.61917e-07	3.7321e-06
ITGB3BP	5.00134	0.415385	5.69333e-07	3.77803e-06
NAA16	5.00081	1.11059	5.70913e-07	3.78518e-06
TPRA1	4.99426	0.584615	5.90607e-07	3.91232e-06
C1orf123	4.99081	0.54695	6.01275e-07	3.97949e-06
ARHGAP6	4.99046	2.13032	6.02369e-07	3.98324e-06
ARHGAP1	4.98824	1.42899	6.09316e-07	4.02565e-06
ORC3	4.98631	0.6858	6.15427e-07	4.06246e-06
COA1	4.97884	0.993895	6.39663e-07	4.21701e-06
PCGF5	4.97875	0.665548	6.39957e-07	4.21701e-06
PPP2R5D	4.97588	1.87584	6.49507e-07	4.2762e-06
SLC16A1	4.97481	0.484486	6.53132e-07	4.29632e-06
MRPL45	4.96887	0.63939	6.73453e-07	4.42613e-06
VHL	4.96843	1.48314	6.74966e-07	4.43222e-06
USP32	4.96497	1.57461	6.87116e-07	4.50808e-06
SVBP	4.96191	0.546954	6.98035e-07	4.57574e-06
EAF2	4.96048	1.63134	7.03208e-07	4.60565e-06
C1orf35	4.9597	0.58183	7.06007e-07	4.61373e-06
SLU7	4.95964	0.503268	7.06222e-07	4.61373e-06
CLUAP1	4.95963	0.723237	7.06276e-07	4.61373e-06
ZSWIM7	4.95703	0.578528	7.15793e-07	4.67185e-06
TEN1	4.95525	0.653293	7.22378e-07	4.71075e-06
RAPGEF2	4.95436	1.39607	7.25674e-07	4.72816e-06
SLC25A26	4.95264	0.610044	7.32123e-07	4.76606e-06
DGKZ	4.95217	1.81741	7.33893e-07	4.77347e-06
SVIP	4.95132	0.468865	7.37127e-07	4.79037e-06
BCL2L12	4.94895	0.568737	7.46134e-07	4.84473e-06
DGCR6L	4.94783	0.503651	7.50448e-07	4.86856e-06
USP11	4.94746	0.634586	7.51898e-07	4.87377e-06
NINJ1	4.94114	1.04107	7.76667e-07	5.03e-06
DCTN6	4.94079	0.442712	7.78047e-07	5.0312e-06
MTMR6	4.94076	1.62345	7.78185e-07	5.0312e-06
MARS	4.93793	0.842306	7.89554e-07	5.10033e-06
POLE	4.93549	1.79594	7.99481e-07	5.16004e-06
FBRS	4.93206	1.52837	8.13659e-07	5.24706e-06
XPA	4.93063	0.736032	8.19634e-07	5.28108e-06
SNX4	4.92981	0.451693	8.23086e-07	5.29879e-06
NFATC1	4.92866	2.36769	8.27954e-07	5.32558e-06
RSRP1	4.92698	1.61049	8.35107e-07	5.36702e-06
DHRS4L2	4.92559	0.649171	8.41063e-07	5.4007e-06
ZC3H4	4.92424	0.97975	8.46868e-07	5.43335e-06
ELF2	4.92116	1.32509	8.60332e-07	5.51504e-06
WDR89	4.92095	1.76557	8.61245e-07	5.51621e-06
ZYG11B	4.91653	1.19488	8.80936e-07	5.63754e-06
PARN	4.9153	1.01925	8.86469e-07	5.66814e-06
STXBP2	4.91491	0.484546	8.88216e-07	5.6745e-06
CHCHD6	4.90968	1.36552	9.12265e-07	5.82321e-06
PHF20	4.9065	0.536833	9.27171e-07	5.91336e-06
PPP2R1A	4.90421	0.641303	9.3805e-07	5.97769e-06
DLG1	4.90089	1.62008	9.54058e-07	6.07457e-06
NKIRAS2	4.89903	1.31267	9.63129e-07	6.12716e-06
RAB10	4.89639	0.75536	9.76155e-07	6.20479e-06
CCNL2	4.89482	0.550216	9.83968e-07	6.24919e-06
LAMTOR3	4.89317	0.345651	9.9224e-07	6.29642e-06
NUDT9	4.89112	0.725228	1.00264e-06	6.35709e-06
GTF3C2	4.88737	0.81538	1.02194e-06	6.474e-06
ATP6V1D	4.88525	0.585844	1.03295e-06	6.53828e-06
PTK2	4.88083	1.47243	1.05638e-06	6.68097e-06
EFR3A	4.87074	0.916173	1.1118e-06	7.02558e-06
MAPK9	4.86138	1.3417	1.1657e-06	7.35769e-06
SPAST	4.86128	0.877056	1.16631e-06	7.35769e-06
DNAJC5	4.86101	1.40393	1.16788e-06	7.36147e-06
GSPT2	4.85917	1.65996	1.17879e-06	7.42398e-06
ARHGAP17	4.85816	1.44772	1.18481e-06	7.45568e-06
GINM1	4.85717	0.337371	1.19077e-06	7.48351e-06
NIPSNAP2	4.85709	0.473612	1.19121e-06	7.48351e-06
GXYLT1	4.85492	0.93215	1.20434e-06	7.55966e-06
NUPL2	4.85433	0.458799	1.20795e-06	7.57602e-06
TRAPPC11	4.85397	1.6255	1.21012e-06	7.58334e-06
ATG13	4.85198	2.26498	1.22237e-06	7.65379e-06
GPN3	4.85126	0.639171	1.2268e-06	7.67515e-06
ANXA5	4.84948	0.680351	1.23783e-06	7.73249e-06
TRABD	4.84945	0.434917	1.23802e-06	7.73249e-06
MTREX	4.84596	0.476192	1.25999e-06	7.86321e-06
YBEY	4.84388	1.00122	1.2733e-06	7.93973e-06
MCM8	4.8436	1.30862	1.27508e-06	7.94424e-06
TPSG1	4.84297	0.985042	1.27915e-06	7.96302e-06
ADGRE2	4.83964	2.61111	1.30076e-06	8.09085e-06
FAM118A	4.8387	1.05818	1.30692e-06	8.12248e-06
ODR4	4.8377	1.37002	1.3135e-06	8.15668e-06
NDUFB9	4.8355	0.744533	1.32812e-06	8.24065e-06
PTAR1	4.83483	1.63514	1.33258e-06	8.26156e-06
ALDH6A1	4.83268	0.754007	1.34706e-06	8.3445e-06
C6orf136	4.83227	1.14324	1.34988e-06	8.35507e-06
PPME1	4.83195	0.426175	1.35203e-06	8.35923e-06
DROSHA	4.83184	1.08638	1.35277e-06	8.35923e-06
DDX50	4.83052	0.106863	1.3618e-06	8.40818e-06
BRWD1	4.8283	1.19957	1.37707e-06	8.49549e-06
RABL3	4.82737	1.2653	1.38348e-06	8.5213e-06
TMEM256	4.82737	0.54668	1.38351e-06	8.5213e-06
TAPT1	4.82634	5.14134	1.39067e-06	8.55842e-06
PRKRIP1	4.8229	0.620447	1.41486e-06	8.69976e-06
STX7	4.82275	0.406406	1.41595e-06	8.69976e-06
RDH14	4.82132	0.370802	1.42613e-06	8.7552e-06
NUTM2A-AS1	4.81793	0.92107	1.45055e-06	8.89787e-06
DCTN4	4.81242	1.40538	1.49112e-06	9.1319e-06
JUP	4.80652	1.51691	1.53582e-06	9.398e-06
RPS4Y1	4.80356	1.00308	1.55872e-06	9.53044e-06
CD3EAP	4.80298	0.573253	1.56323e-06	9.55029e-06
BOD1	4.80068	1.1202	1.58129e-06	9.65279e-06
EPB41L4A-AS1	4.79959	0.26117	1.58991e-06	9.68993e-06
GSTK1	4.79959	0.951064	1.58994e-06	9.68993e-06
MYADM	4.79824	1.58112	1.60066e-06	9.74332e-06
KBTBD2	4.79816	1.67443	1.60129e-06	9.74332e-06
ARFIP2	4.79482	0.363705	1.62818e-06	9.89898e-06
MFN1	4.79406	0.763473	1.63438e-06	9.92865e-06
COP1	4.79374	0.649811	1.637e-06	9.93657e-06
YKT6	4.78975	0.625662	1.66989e-06	1.01281e-05
UGCG	4.78719	1.00487	1.6913e-06	1.02497e-05
PBDC1	4.78362	0.353742	1.72167e-06	1.04254e-05
ATG12	4.78251	0.353329	1.73123e-06	1.04749e-05
RABGGTB	4.7823	0.524425	1.73298e-06	1.0477e-05
MED15	4.7789	1.32627	1.7626e-06	1.06476e-05
CINP	4.77807	0.513807	1.7699e-06	1.06831e-05
SNRPA	4.77553	0.635448	1.79231e-06	1.08098e-05
PDE6D	4.77324	0.929457	1.81286e-06	1.0925e-05
POLK	4.773	1.07975	1.81505e-06	1.09294e-05
C15orf39	4.77251	2.92655	1.81946e-06	1.09473e-05
ATP2C1	4.76908	0.947374	1.85073e-06	1.11265e-05
YPEL3	4.76578	1.05575	1.88127e-06	1.13011e-05
KIAA2026	4.7653	2.2327	1.8857e-06	1.13187e-05
HIST1H3B	4.75931	2.03153	1.94251e-06	1.16505e-05
MARCH5	4.7556	0.444352	1.97862e-06	1.18576e-05
GNPAT	4.75394	0.260537	1.99486e-06	1.19454e-05
ISCA2	4.74838	0.703586	2.05056e-06	1.22692e-05
EVI5	4.74707	0.667813	2.06388e-06	1.23391e-05
ALKBH7	4.74071	0.626241	2.12968e-06	1.27225e-05
SSBP3	4.73885	1.48379	2.14931e-06	1.28276e-05
RDH10	4.73872	1.58209	2.15068e-06	1.28276e-05
STIL	4.73336	2.90581	2.20829e-06	1.31608e-05
NEK7	4.73315	1.57219	2.2106e-06	1.31642e-05
HBG1	4.73131	1.03932	2.23073e-06	1.32736e-05
DDX56	4.72984	0.505412	2.24699e-06	1.33597e-05
NUDT16L1	4.72848	0.43914	2.26208e-06	1.34389e-05
POP7	4.72515	0.757167	2.29945e-06	1.36501e-05
TTC17	4.72078	2.04632	2.34937e-06	1.39355e-05
CRYBA4	4.71781	1.97714	2.38394e-06	1.41295e-05
PSAP	4.715	0.657611	2.41712e-06	1.43149e-05
BRMS1	4.71428	0.553833	2.42565e-06	1.43541e-05
MSL1	4.70583	1.34537	2.52834e-06	1.49501e-05
EEF1AKMT1	4.70558	0.494534	2.53146e-06	1.49568e-05
AURKA	4.70394	0.585913	2.55185e-06	1.50655e-05
BCCIP	4.70213	0.334912	2.57465e-06	1.5187e-05
ACTR1B	4.70198	0.916428	2.57645e-06	1.5187e-05
CHIC2	4.70045	0.732049	2.59593e-06	1.52899e-05
IL4R	4.69833	3.78643	2.62304e-06	1.54375e-05
TOLLIP	4.69403	0.463978	2.67877e-06	1.57532e-05
SP110	4.69029	0.405933	2.72812e-06	1.60309e-05
LRRC14	4.68964	1.26321	2.73684e-06	1.60696e-05
ZNF480	4.68391	0.492043	2.81459e-06	1.65133e-05
MGST2	4.68008	0.675004	2.86765e-06	1.68115e-05
PRCP	4.67968	1.98172	2.87326e-06	1.68313e-05
RIOK3	4.67189	1.94753	2.98441e-06	1.74689e-05
ATF5	4.67122	0.6791	2.9942e-06	1.75126e-05
SMIM30	4.67055	0.627469	3.00402e-06	1.75564e-05
ZNF444	4.66769	1.10862	3.0461e-06	1.77885e-05
ORC5	4.66675	1.30298	3.05998e-06	1.78558e-05
FAM92A	4.66293	0.580237	3.11731e-06	1.81763e-05
DEPDC1	4.66146	0.743396	3.13972e-06	1.82928e-05
SRFBP1	4.65848	0.167091	3.18546e-06	1.8545e-05
EPOR	4.6536	0.633279	3.26183e-06	1.8975e-05
FAM213A	4.65325	2.41665	3.26739e-06	1.89927e-05
TRAPPC2	4.65075	1.11146	3.30729e-06	1.92098e-05
NAA60	4.64869	0.96256	3.34044e-06	1.93874e-05
HSPG2	4.64821	2.04612	3.34821e-06	1.94176e-05
GPS1	4.64783	0.511169	3.3544e-06	1.94385e-05
KANSL2	4.64607	0.807022	3.38313e-06	1.959e-05
LYPLA1	4.64396	0.643983	3.41799e-06	1.97767e-05
ZDHHC20	4.64146	1.20712	3.45949e-06	1.99947e-05
IPO8	4.64138	1.1832	3.46098e-06	1.99947e-05
HIST1H2AG	4.64111	1.54326	3.46545e-06	2.00052e-05
CLPB	4.63773	0.60332	3.52255e-06	2.03062e-05
TSPAN32	4.63771	1.67415	3.52297e-06	2.03062e-05
BCL7B	4.63294	0.421593	3.6051e-06	2.07637e-05
INTS8	4.62719	0.77469	3.70663e-06	2.13322e-05
TDP1	4.62547	1.5055	3.73745e-06	2.14932e-05
SLC10A3	4.62501	0.535044	3.74575e-06	2.15245e-05
ECHS1	4.62229	0.817104	3.79521e-06	2.17921e-05
C12orf49	4.62094	0.685254	3.82008e-06	2.19183e-05
PGAM1	4.61829	1.18068	3.8691e-06	2.21826e-05
CCDC91	4.61633	0.910878	3.90586e-06	2.23764e-05
SENP1	4.61273	1.31137	3.97415e-06	2.27503e-05
CCDC28A	4.61182	0.23892	3.99158e-06	2.28328e-05
ELP5	4.61124	0.0953127	4.00271e-06	2.28791e-05
VAPB	4.61068	0.506976	4.01358e-06	2.29239e-05
BTBD7	4.60368	0.841655	4.15088e-06	2.3688e-05
POLA1	4.60354	0.635999	4.15365e-06	2.3688e-05
FAHD2B	4.60084	0.919569	4.20785e-06	2.3979e-05
ING4	4.59569	1.27187	4.31319e-06	2.45608e-05
WDR60	4.5929	0.714603	4.37137e-06	2.48733e-05
SUSD1	4.59121	1.74975	4.40684e-06	2.50562e-05
BUB1B	4.58994	2.473	4.43375e-06	2.51749e-05
KIF9	4.58991	0.897114	4.43438e-06	2.51749e-05
MOCS2	4.58703	0.550884	4.49593e-06	2.55051e-05
DRAM2	4.58479	0.319336	4.5445e-06	2.57613e-05
OSBPL11	4.58199	1.58549	4.60566e-06	2.60883e-05
CCDC14	4.57698	1.70449	4.71739e-06	2.67012e-05
AKR1C1	4.5746	1.07449	4.77141e-06	2.69867e-05
ZNF428	4.56786	0.544261	4.92728e-06	2.78474e-05
IMPA1	4.56635	1.11526	4.96284e-06	2.80274e-05
SDHAF1	4.5638	0.218688	5.02369e-06	2.83499e-05
INTS5	4.56278	0.712894	5.04814e-06	2.84665e-05
TOR1AIP2	4.56033	1.33687	5.10734e-06	2.87789e-05
CHMP7	4.55934	0.652795	5.13157e-06	2.88938e-05
RXRA	4.5573	1.51881	5.18158e-06	2.91536e-05
PPP1R14A	4.5571	1.78003	5.18658e-06	2.916e-05
PHTF2	4.5534	4.60934	5.27853e-06	2.96549e-05
TBK1	4.55174	0.190823	5.3204e-06	2.98679e-05
NAMPT	4.54732	0.828722	5.43322e-06	3.04659e-05
CDK16	4.54726	1.67596	5.435e-06	3.04659e-05
HLA-C	4.5455	0.293734	5.48063e-06	3.06988e-05
FAM49B	4.54089	0.415454	5.60169e-06	3.13537e-05
GOLGA5	4.53218	1.11634	5.83785e-06	3.26513e-05
AP1G2	4.52953	1.24108	5.91142e-06	3.30383e-05
AMZ2	4.52567	0.440114	6.02041e-06	3.36225e-05
BBS7	4.52536	0.941222	6.02915e-06	3.36464e-05
PCMTD1	4.52292	0.820268	6.09932e-06	3.40128e-05
CNOT4	4.52086	0.273826	6.1589e-06	3.43197e-05
BCKDK	4.52064	0.336139	6.16537e-06	3.43304e-05
CIR1	4.51965	0.274581	6.19424e-06	3.44658e-05
PSD4	4.51849	3.28227	6.22818e-06	3.46291e-05
MLLT1	4.51687	1.84258	6.27591e-06	3.48688e-05
OGFRL1	4.51411	0.993089	6.35832e-06	3.53006e-05
PHLDA3	4.51186	1.05987	6.42615e-06	3.5651e-05
GALNT11	4.51169	0.782841	6.4314e-06	3.56539e-05
EBPL	4.50816	0.677838	6.53918e-06	3.62247e-05
ENO2	4.50524	1.81345	6.62982e-06	3.66999e-05
MRS2	4.50066	0.459305	6.77427e-06	3.74721e-05
ZCRB1	4.49686	0.685221	6.89635e-06	3.81194e-05
STK16	4.49491	0.38026	6.95996e-06	3.84428e-05
SPG11	4.49458	0.867876	6.9708e-06	3.84746e-05
SAAL1	4.494	0.411426	6.98962e-06	3.85502e-05
ACACA	4.49356	1.81344	7.00425e-06	3.86027e-05
MAT2B	4.48961	0.206124	7.13542e-06	3.92969e-05
VTI1A	4.48928	1.2083	7.14636e-06	3.93284e-05
SPCS2	4.4866	0.680212	7.23681e-06	3.97972e-05
ABCB7	4.48616	0.78459	7.25176e-06	3.98504e-05
PPM1G	4.48313	0.690102	7.35558e-06	4.03915e-05
MRPL16	4.48194	0.672651	7.39662e-06	4.05872e-05
KAT5	4.4803	0.353578	7.45391e-06	4.08719e-05
CLIP1	4.4792	1.23356	7.49234e-06	4.10528e-05
RBM19	4.47866	0.944785	7.51146e-06	4.11277e-05
CYB5R4	4.47806	0.676096	7.53236e-06	4.12122e-05
SMIM20	4.47398	0.468068	7.67759e-06	4.19764e-05
TARBP2	4.47142	0.617398	7.77032e-06	4.24526e-05
USP4	4.46924	0.719182	7.84978e-06	4.28557e-05
ABT1	4.46641	0.319199	7.95441e-06	4.33955e-05
ALKBH5	4.46072	0.327153	8.16863e-06	4.4532e-05
ATP11C	4.46023	1.20225	8.18732e-06	4.46017e-05
SRP54	4.45739	0.252983	8.29644e-06	4.51635e-05
CENPO	4.45349	1.72002	8.4487e-06	4.59592e-05
ASMTL	4.45209	1.50997	8.50377e-06	4.62255e-05
KDM4B	4.45122	1.91638	8.53851e-06	4.63809e-05
RPL15	4.44995	1.06673	8.58919e-06	4.66226e-05
ANLN	4.44767	1.9963	8.68062e-06	4.7085e-05
TBL2	4.44703	1.05205	8.70663e-06	4.71922e-05
NFATC2	4.44404	1.36331	8.82844e-06	4.78014e-05
TMEM8A	4.44396	1.96548	8.83169e-06	4.78014e-05
RPIA	4.44335	0.54508	8.85691e-06	4.79035e-05
SACS	4.44238	2.21116	8.89691e-06	4.80854e-05
SZRD1	4.44207	0.434718	8.9098e-06	4.81206e-05
TAZ	4.44133	1.25697	8.94037e-06	4.82443e-05
MFSD14C	4.44115	2.07318	8.94798e-06	4.82443e-05
ATF7IP	4.44106	1.4393	8.95188e-06	4.82443e-05
LEPROTL1	4.43967	2.39778	9.00987e-06	4.85221e-05
DCAF6	4.43702	0.385486	9.12127e-06	4.9087e-05
ZNF688	4.43595	1.16228	9.16662e-06	4.92959e-05
PLEKHA2	4.43391	1.93297	9.25372e-06	4.97289e-05
WDR11	4.42704	1.494	9.55344e-06	5.1303e-05
SEC24C	4.42402	1.74817	9.68832e-06	5.19903e-05
MICU2	4.42131	0.329713	9.81041e-06	5.26081e-05
STK17B	4.41923	0.725647	9.90515e-06	5.30784e-05
PAXIP1-AS1	4.41664	1.05872	1.00248e-05	5.36815e-05
ATF6B	4.41608	0.924068	1.00507e-05	5.37822e-05
DLST	4.41414	0.731985	1.01412e-05	5.42278e-05
XRCC1	4.41371	1.07102	1.01616e-05	5.42985e-05
ASL	4.41337	0.777945	1.01772e-05	5.43432e-05
MLLT10	4.41285	1.02317	1.02019e-05	5.44365e-05
CHAC2	4.41195	0.405755	1.02442e-05	5.46234e-05
GINS4	4.40784	1.35688	1.04406e-05	5.56317e-05
RASA1	4.40735	1.62946	1.04645e-05	5.57195e-05
HSF2	4.40694	0.829886	1.04841e-05	5.57845e-05
PRMT3	4.40416	0.279422	1.06194e-05	5.64645e-05
SRPK2	4.40299	0.390933	1.06769e-05	5.67305e-05
ARRDC2	4.40023	1.43217	1.08138e-05	5.74176e-05
RIT1	4.3955	0.416646	1.10516e-05	5.8639e-05
HLA-DPB1	4.39414	1.10252	1.11213e-05	5.8967e-05
FUNDC2	4.39316	0.726227	1.11715e-05	5.91917e-05
STYX	4.39127	0.763769	1.1269e-05	5.96665e-05
NDUFA8	4.39111	0.735938	1.12772e-05	5.96681e-05
PNRC2	4.39043	0.595752	1.13127e-05	5.98137e-05
SELENOI	4.38965	1.33923	1.13531e-05	5.99856e-05
S100A13	4.38795	1.46549	1.14425e-05	6.04156e-05
POLD3	4.38762	0.307763	1.146e-05	6.04654e-05
TMED10	4.38101	0.561898	1.18133e-05	6.22861e-05
POLDIP3	4.37875	0.318018	1.19362e-05	6.289e-05
ATL3	4.37611	0.350857	1.20816e-05	6.36119e-05
SMC3	4.3749	0.711861	1.21486e-05	6.39201e-05
TMEM216	4.37215	0.46293	1.23027e-05	6.46855e-05
ANAPC4	4.37162	1.03237	1.23328e-05	6.47988e-05
ANAPC7	4.37053	0.285373	1.23944e-05	6.50772e-05
RSRC1	4.3688	0.453727	1.24933e-05	6.55509e-05
MARF1	4.3655	2.08033	1.26831e-05	6.65001e-05
TP53RK	4.36137	0.302201	1.29251e-05	6.77222e-05
BAZ1A	4.35874	0.717869	1.30814e-05	6.84937e-05
AL034397.3	4.35468	2.7332	1.33262e-05	6.9727e-05
ARL5B	4.35256	4.12587	1.34556e-05	7.03549e-05
L3MBTL2	4.34749	0.335838	1.37702e-05	7.19502e-05
TSR1	4.34552	0.558794	1.38949e-05	7.25514e-05
FNDC3A	4.34411	1.51975	1.39844e-05	7.29681e-05
EXOSC7	4.34248	0.574869	1.4088e-05	7.34583e-05
CSNK1A1	4.33867	0.6608	1.43346e-05	7.46924e-05
NECAP2	4.33763	0.349519	1.44025e-05	7.49527e-05
LGALS3	4.3376	0.553813	1.44044e-05	7.49527e-05
ATG4D	4.33508	0.877821	1.45706e-05	7.57649e-05
SLC4A7	4.33474	1.3735	1.45932e-05	7.58302e-05
WWC2	4.3319	2.6238	1.47826e-05	7.67618e-05
CEP55	4.33077	1.88781	1.48592e-05	7.71063e-05
INTS10	4.32992	0.437338	1.49164e-05	7.73497e-05
CENPK	4.32919	0.377239	1.4966e-05	7.75539e-05
KLHDC10	4.32677	1.12297	1.51312e-05	7.83286e-05
TRAF2	4.3267	0.4837	1.51363e-05	7.83286e-05
ATRAID	4.32598	0.538607	1.51856e-05	7.84815e-05
BNIP3	4.32596	0.419097	1.51866e-05	7.84815e-05
FAM210B	4.32379	0.598741	1.53372e-05	7.92057e-05
ICAM4	4.32286	0.772495	1.54017e-05	7.94841e-05
FAM189B	4.31934	0.878036	1.56494e-05	8.07075e-05
MED28	4.31491	0.761487	1.59666e-05	8.22676e-05
CHEK2	4.31481	0.682723	1.59738e-05	8.22676e-05
TGFBR1	4.31431	2.95031	1.60103e-05	8.23994e-05
UAP1	4.31134	0.204019	1.62267e-05	8.34561e-05
CSTF2T	4.30926	0.198357	1.63805e-05	8.419e-05
REL	4.30837	0.44525	1.64465e-05	8.44719e-05
ZW10	4.30746	0.525486	1.65143e-05	8.47623e-05
DUSP12	4.30682	0.255753	1.6562e-05	8.49492e-05
NCOA5	4.30428	0.937201	1.67533e-05	8.58719e-05
TMEM167B	4.29865	0.380635	1.71842e-05	8.80211e-05
PSMC3IP	4.29462	0.674542	1.74994e-05	8.95745e-05
MRPS30	4.29295	0.485735	1.76313e-05	9.01885e-05
NXF1	4.29046	0.303039	1.78307e-05	9.11469e-05
BORCS6	4.28819	1.77525	1.80135e-05	9.20186e-05
MND1	4.288	0.403172	1.80291e-05	9.20362e-05
SPATC1L	4.28653	0.490358	1.81486e-05	9.25839e-05
PPP1R7	4.2852	0.363551	1.82576e-05	9.30766e-05
ZSCAN16	4.28131	1.13877	1.85799e-05	9.46556e-05
TATDN1	4.28114	0.307759	1.85939e-05	9.46633e-05
DHTKD1	4.28052	2.2435	1.8646e-05	9.48647e-05
PGRMC1	4.27723	0.355706	1.89231e-05	9.62094e-05
PLK1	4.27704	0.624111	1.89395e-05	9.62279e-05
C19orf66	4.27377	1.07131	1.92198e-05	9.75866e-05
ZNF121	4.27246	1.81782	1.93332e-05	9.8096e-05
PIM2	4.27219	0.480191	1.93563e-05	9.81476e-05
LDLRAP1	4.26766	1.08485	1.9753e-05	0.000100092
DOCK8	4.26611	1.98346	1.98909e-05	0.000100723
RICTOR	4.26384	1.73824	2.00941e-05	0.000101684
SSRP1	4.25964	0.67833	2.04753e-05	0.000103543
HECTD4	4.25912	28.6441	2.05233e-05	0.000103695
SLC39A10	4.25902	3.4934	2.05329e-05	0.000103695
ZNF518B	4.25597	2.1806	2.08145e-05	0.000105047
GPR180	4.25483	1.58396	2.09205e-05	0.000105512
RAE1	4.25298	0.222704	2.10946e-05	0.000106318
PGLS	4.25137	0.625006	2.1247e-05	0.000107015
RAB6B	4.24994	1.49903	2.1383e-05	0.000107628
GAMT	4.24635	0.853267	2.17284e-05	0.000109294
SH2D2A	4.24425	4.36242	2.19325e-05	0.000110247
SIRT6	4.24152	0.368915	2.2201e-05	0.000111522
AXIN1	4.24044	1.90994	2.23079e-05	0.000111985
MRRF	4.23939	0.325154	2.24133e-05	0.000112439
PI4KA	4.23858	1.58548	2.24934e-05	0.000112766
RNF41	4.23742	0.742212	2.26101e-05	0.000113276
HERPUD2	4.23341	1.4328	2.30178e-05	0.000115242
MLH3	4.22749	1.26724	2.36315e-05	0.000118236
EPHB4	4.22579	0.833427	2.38107e-05	0.000119001
TUBGCP4	4.22574	0.465024	2.3816e-05	0.000119001
TDP2	4.22435	0.112493	2.39634e-05	0.000119658
EI24	4.22241	0.741893	2.41705e-05	0.000120613
MUTYH	4.2215	1.26214	2.42677e-05	0.000121018
CEP97	4.21351	3.1591	2.51428e-05	0.000125299
ABRAXAS1	4.2127	0.440718	2.52339e-05	0.00012567
BNIP3L	4.20999	2.26185	2.55379e-05	0.0001271
ANKRD36C	4.20656	1.55115	2.59286e-05	0.000128959
NR3C1	4.20629	0.850619	2.59592e-05	0.000129027
COG5	4.20498	0.643722	2.61107e-05	0.000129694
PINK1	4.20451	3.00446	2.61644e-05	0.000129875
WDR73	4.20252	1.32849	2.63964e-05	0.000130941
TROVE2	4.20215	0.723727	2.64391e-05	0.000131067
MRPL33	4.19775	0.771199	2.69575e-05	0.000133548
DERA	4.1972	0.229494	2.7024e-05	0.00013379
VTI1B	4.1923	0.629226	2.76146e-05	0.000136624
POLE2	4.18902	0.283086	2.80166e-05	0.000138522
CD164	4.18416	0.562573	2.86221e-05	0.000141424
ACSF3	4.18353	0.828618	2.87013e-05	0.000141722
ACBD5	4.18169	2.06763	2.89352e-05	0.000142784
NAA30	4.17709	1.5693	2.95262e-05	0.000145605
ECI2	4.17528	0.665492	2.97626e-05	0.000146675
PPP2R3C	4.172	0.236888	3.01942e-05	0.000148704
RNF146	4.17155	1.31335	3.02532e-05	0.000148898
SCNM1	4.17123	0.214529	3.02966e-05	0.000149014
PRKCQ	4.16984	0.646253	3.04812e-05	0.000149825
PAN3	4.16933	0.872678	3.05501e-05	0.000150065
DTD1	4.16734	0.248828	3.0817e-05	0.000151278
GPAT4	4.1645	0.657859	3.12035e-05	0.000153076
TENT2	4.1634	0.410562	3.13546e-05	0.000153717
GAD1	4.1624	1.08695	3.14915e-05	0.000154288
PIGQ	4.1511	0.834662	3.30881e-05	0.000162005
CNOT8	4.14916	0.130412	3.33695e-05	0.000163277
COQ5	4.14751	0.370667	3.36111e-05	0.000164317
ZFX	4.14741	0.751742	3.36256e-05	0.000164317
BACH1	4.14498	2.24277	3.39846e-05	0.000165964
NDUFC2	4.14451	0.699163	3.40536e-05	0.000166193
OSBPL1A	4.14415	0.879671	3.41073e-05	0.000166347
CLEC2B	4.14064	0.48608	3.46336e-05	0.000168805
NIF3L1	4.13808	0.521001	3.50232e-05	0.000170594
ADNP	4.13742	0.831422	3.51237e-05	0.000170973
GFPT1	4.13567	0.66102	3.53917e-05	0.000172167
ALAS2	4.13504	0.558576	3.54894e-05	0.000172531
IVD	4.13402	0.59248	3.56472e-05	0.000173186
RASA2	4.13356	1.44337	3.57186e-05	0.000173421
SH3GLB1	4.12754	0.514167	3.6666e-05	0.000177907
EXOC2	4.12291	3.74326	3.74109e-05	0.000181404
ANKRD49	4.12262	0.264434	3.74591e-05	0.000181522
DPH7	4.12172	0.401731	3.76058e-05	0.000182115
PRKAR2A	4.12039	1.19162	3.78236e-05	0.000183052
DECR1	4.12016	0.656628	3.78601e-05	0.000183112
CCDC107	4.11864	0.733203	3.81112e-05	0.000184208
ASNSD1	4.11697	0.237786	3.83893e-05	0.000185434
RHOH	4.11482	1.62655	3.87482e-05	0.000187048
KCTD9	4.11267	1.07831	3.91112e-05	0.000188679
TULP4	4.11118	1.85294	3.93642e-05	0.000189778
GRIPAP1	4.11058	1.30143	3.94672e-05	0.000190153
SLC7A11	4.10958	2.29978	3.96374e-05	0.000190851
VPS26C	4.10572	0.639719	4.03064e-05	0.000193949
CD58	4.10459	0.402719	4.05026e-05	0.000194769
SERPINB9	4.0989	3.18531	4.15123e-05	0.000199497
MYO1C	4.0949	1.45824	4.22356e-05	0.000202844
BIN3	4.09442	0.356397	4.23231e-05	0.000203135
EIF1AD	4.09379	0.331459	4.24371e-05	0.000203552
HINT2	4.09346	0.556805	4.24978e-05	0.000203714
KIAA1522	4.093	2.59355	4.25822e-05	0.000203989
MSL3	4.08912	0.0497421	4.33019e-05	0.000207305
PARP1	4.08524	0.698975	4.40304e-05	0.000210659
SEC22B	4.08097	0.277969	4.48487e-05	0.000214438
RNF11	4.07827	1.10283	4.53726e-05	0.000216806
WDFY2	4.07804	1.41439	4.5417e-05	0.00021688
MPI	4.07652	1.30069	4.57153e-05	0.000218057
ARL6IP6	4.07649	0.305088	4.57211e-05	0.000218057
NAGPA	4.07187	0.823768	4.66365e-05	0.000222282
LIPA	4.07102	0.444483	4.68081e-05	0.000222959
EYA3	4.06212	0.473144	4.86285e-05	0.000231484
PEX2	4.06146	0.323458	4.87678e-05	0.000232001
FBXO22	4.05722	1.79719	4.96609e-05	0.0002361
CASP4	4.05119	0.289754	5.09568e-05	0.000242109
RBM48	4.04857	0.854587	5.15307e-05	0.000244682
ANXA7	4.04801	0.569338	5.1656e-05	0.000245122
MAF1	4.04474	0.67171	5.23809e-05	0.000248406
PLXND1	4.04416	1.02301	5.25115e-05	0.000248869
PEF1	4.04142	0.266064	5.31277e-05	0.000251631
DHFR	4.03981	0.646679	5.34942e-05	0.000253208
GFOD1	4.03668	1.36819	5.42138e-05	0.000256453
THRB	4.03448	1.99839	5.47243e-05	0.000258706
THEM4	4.03106	0.52676	5.55249e-05	0.000262326
NT5C2	4.03047	1.07456	5.56653e-05	0.000262825
RNF14	4.02933	0.402822	5.59364e-05	0.00026394
WDR83	4.0291	0.429967	5.59906e-05	0.000264031
EED	4.02557	0.221648	5.68386e-05	0.000267862
NFE2L3	4.02507	1.62176	5.69581e-05	0.000268258
PCMT1	4.02436	0.749925	5.71295e-05	0.000268897
HSBP1	4.02213	0.409708	5.76745e-05	0.000271293
COLGALT1	4.02065	0.269939	5.80377e-05	0.000272793
STIM1	4.02054	1.78134	5.80658e-05	0.000272793
UQCC1	4.01971	0.979751	5.82696e-05	0.000273581
SP140L	4.01847	0.47031	5.85774e-05	0.000274822
RNF123	4.01835	1.22699	5.86069e-05	0.000274822
DNAJC4	4.01469	0.754578	5.95235e-05	0.000278947
TOB1	4.01201	0.800567	6.02048e-05	0.000281887
RIPK1	4.01181	1.06548	6.02553e-05	0.000281887
GART	4.01178	0.178503	6.02629e-05	0.000281887
SNAP47	4.01064	0.216032	6.05539e-05	0.000283073
RNF114	4.00898	0.187801	6.09815e-05	0.000284895
ABRACL	4.00088	0.563047	6.31071e-05	0.000294643
LRRC8A	3.99961	1.47108	6.34456e-05	0.00029604
DDX46	3.99757	0.6794	6.39967e-05	0.000298427
HLA-E	3.9969	0.666395	6.41773e-05	0.00029895
SAC3D1	3.99686	0.448496	6.41881e-05	0.00029895
SMG9	3.98968	0.723184	6.61637e-05	0.000307961
CCDC69	3.98598	0.282222	6.72016e-05	0.000312599
OXNAD1	3.98347	0.490218	6.79177e-05	0.000315735
COQ4	3.97809	0.188995	6.94711e-05	0.000322758
ZDHHC21	3.97344	1.33014	7.08414e-05	0.000328922
SMAD4	3.96875	0.688979	7.22494e-05	0.000335253
SDCBP	3.96859	0.395902	7.22988e-05	0.000335276
DECR2	3.96728	0.932096	7.26974e-05	0.000336815
METTL2A	3.96721	0.118636	7.272e-05	0.000336815
MADD	3.96639	1.9932	7.29708e-05	0.00033777
CAPZB	3.96459	0.630766	7.3522e-05	0.000340113
VPS35	3.96214	0.470682	7.42816e-05	0.000343416
TEDC2	3.96085	0.368736	7.46827e-05	0.000345059
LYSMD3	3.9594	1.62341	7.51387e-05	0.000346928
CCHCR1	3.95927	0.75862	7.51792e-05	0.000346928
HADHA	3.95772	0.66923	7.56694e-05	0.000348977
KLHL12	3.95659	0.687801	7.60257e-05	0.000350406
UBE2O	3.95602	0.943228	7.62084e-05	0.000351033
NTRK1	3.95512	29.22	7.64974e-05	0.000352149
CLNS1A	3.9545	1.47671	7.66939e-05	0.000352664
RCBTB1	3.95442	1.4115	7.67192e-05	0.000352664
PNRC1	3.95433	0.363469	7.67494e-05	0.000352664
FUOM	3.95269	0.782495	7.72764e-05	0.00035487
FAM83F	3.95252	2.07433	7.73324e-05	0.00035491
INSR	3.95105	1.32703	7.78085e-05	0.000356879
TTC14	3.94959	1.6101	7.82858e-05	0.00035885
SLC44A1	3.94762	1.40991	7.89303e-05	0.000361584
FBXO28	3.94695	0.852233	7.91523e-05	0.000362381
TINF2	3.94545	0.634242	7.96489e-05	0.000364433
UTP15	3.94522	0.239159	7.97262e-05	0.000364566
ZDHHC7	3.94246	0.826091	8.06509e-05	0.000368571
FDFT1	3.9397	0.613681	8.15824e-05	0.000372603
MAP9	3.93788	1.06896	8.22051e-05	0.00037522
MBNL3	3.93641	1.70353	8.27113e-05	0.000377302
ENOX2	3.93371	0.866815	8.36446e-05	0.000381329
PPWD1	3.9324	0.210614	8.41021e-05	0.000383182
TATDN3	3.92835	0.687312	8.55289e-05	0.000389448
NMRK1	3.92809	0.408777	8.56239e-05	0.000389646
DEGS2	3.92785	2.18034	8.57085e-05	0.000389705
AEN	3.92776	0.556674	8.57402e-05	0.000389705
CMAS	3.9261	0.479087	8.6336e-05	0.000392177
C12orf45	3.92487	0.19204	8.67752e-05	0.000393935
DCXR	3.92456	0.530628	8.68876e-05	0.000394207
ASCC2	3.92364	0.669339	8.72219e-05	0.000395486
METTL22	3.92179	0.594036	8.78943e-05	0.000398296
CYTH1	3.92142	0.937156	8.80279e-05	0.000398662
CUL4B	3.92024	1.40596	8.84607e-05	0.000400381
TSPAN17	3.91755	0.454954	8.94552e-05	0.00040464
URB2	3.91473	1.32951	9.05047e-05	0.000409142
ADAL	3.91317	0.408444	9.10908e-05	0.000411545
SC5D	3.91293	1.25447	9.11841e-05	0.00041172
RETREG3	3.91171	1.07193	9.16447e-05	0.000413552
IQCB1	3.91125	0.450288	9.18213e-05	0.000414101
PEX3	3.9092	0.588365	9.26028e-05	0.000417376
HES1	3.90878	4.54741	9.27621e-05	0.000417845
ORAI2	3.90804	1.61703	9.30492e-05	0.000418888
ZNF644	3.90626	0.703373	9.37351e-05	0.000421724
NUFIP1	3.90075	0.291412	9.5896e-05	0.000431189
POLG2	3.89479	1.14149	9.82841e-05	0.000441664
UBASH3B	3.8924	2.69865	9.9259e-05	0.000445779
FES	3.89114	2.79131	9.97743e-05	0.000447597
ABHD11	3.89112	0.751155	9.97824e-05	0.000447597
NUDT8	3.89069	0.914456	9.99616e-05	0.000447969
R3HCC1	3.89063	0.17983	9.9984e-05	0.000447969
CETN3	3.88813	0.274386	0.00010102	0.000452342
HACL1	3.88779	0.32531	0.000101162	0.00045271
TCIRG1	3.88565	2.25002	0.000102058	0.000456448
ATMIN	3.88058	0.290543	0.000104206	0.000465781
TAB2	3.88035	1.18296	0.000104306	0.00046595
SLC35B4	3.87897	2.27037	0.000104901	0.000468332
UBE2D4	3.87189	0.578819	0.000107995	0.000481857
ARHGDIB	3.87137	0.423528	0.000108225	0.0004826
SUGP1	3.87024	0.896979	0.000108729	0.00048456
CDS2	3.86885	0.880174	0.00010935	0.000487042
DNASE2	3.86764	2.70749	0.000109893	0.000489169
FLYWCH2	3.86147	0.212728	0.000112706	0.000501397
MTIF3	3.85828	0.199689	0.000114189	0.000507695
SOAT1	3.85185	0.883246	0.00011723	0.000520905
UCKL1	3.85013	0.639234	0.000118054	0.000524259
PTRHD1	3.8497	0.506476	0.000118264	0.000524883
LATS2	3.8494	1.71388	0.00011841	0.000525221
MED27	3.84917	0.403918	0.000118517	0.000525389
TGFBR2	3.84687	2.35578	0.000119635	0.000529955
GPCPD1	3.84677	1.01354	0.000119688	0.000529955
ESS2	3.84654	1.20906	0.000119799	0.000530136
WDR77	3.8462	0.454489	0.000119963	0.000530359
SLC36A4	3.84615	0.884587	0.00011999	0.000530359
SNW1	3.84037	0.606052	0.000122851	0.000542687
QTRT2	3.83629	0.653529	0.000124906	0.000551442
FANCE	3.83515	1.94257	0.000125488	0.000553688
SFT2D1	3.83413	0.625285	0.000126011	0.000555673
C11orf68	3.82695	0.447157	0.00012974	0.000571782
DYNC2LI1	3.82583	0.579039	0.000130333	0.000574058
MAPRE1	3.82168	0.232612	0.000132548	0.000583475
CDC37	3.82137	0.636369	0.000132713	0.000583861
DENND4A	3.81996	0.959008	0.000133471	0.000586853
PPP3CB	3.81925	1.55747	0.000133857	0.000588206
DHRS3	3.81822	1.45647	0.000134416	0.00059032
USP36	3.81494	1.28677	0.000136216	0.000597876
NFAT5	3.81386	1.70087	0.000136812	0.000600142
MRPL57	3.81276	0.633918	0.000137424	0.000602477
GMDS	3.81208	0.740202	0.000137801	0.00060378
H2AFV	3.81131	0.57639	0.000138232	0.000605316
HMG20A	3.81111	0.841191	0.000138343	0.000605449
EPG5	3.80181	1.23262	0.000143645	0.00062829
UBXN10	3.80073	0.59819	0.000144271	0.000630664
USP46	3.79817	1.13999	0.000145767	0.000636834
CDK4	3.79606	0.590318	0.000147016	0.000641921
ZNF367	3.79573	1.5076	0.00014721	0.000642394
CASP8AP2	3.79388	2.36544	0.000148308	0.000646813
ALAD	3.78945	0.478366	0.000150978	0.000658078
RINL	3.78631	0.814511	0.000152901	0.000666074
MINDY2	3.78606	1.69376	0.000153053	0.000666352
TNRC18	3.78552	3.12581	0.000153388	0.000667426
IFI35	3.78306	0.773226	0.000154912	0.000673664
BAX	3.78259	0.527453	0.000155207	0.000674455
HERC4	3.78248	1.1115	0.000155272	0.000674455
PLA2G12A	3.77968	0.442275	0.000157031	0.000681702
TBC1D7	3.77687	0.210611	0.000158815	0.00068905
MYLIP	3.7765	1.00654	0.000159048	0.000689666
SLC35B3	3.77467	0.722346	0.00016022	0.000694348
RSAD1	3.77161	0.601167	0.000162195	0.000702505
MAU2	3.77123	1.25278	0.000162446	0.000703188
RRP15	3.76893	0.271676	0.00016395	0.000708955
ACAP1	3.76881	0.502222	0.000164028	0.000708955
CSNK2B	3.76876	0.393488	0.00016406	0.000708955
SMARCE1	3.76798	0.414918	0.000164571	0.000710756
CDK19	3.76686	1.75232	0.000165316	0.000713563
TMUB2	3.76478	1.30114	0.000166696	0.000719109
BTBD6	3.76272	1.18317	0.000168074	0.000724637
UBA2	3.75785	0.582696	0.000171382	0.000738477
SERTAD1	3.75454	0.444237	0.000173657	0.000747857
MCEE	3.7531	0.887145	0.000174661	0.000751707
ARV1	3.75297	0.379285	0.000174751	0.000751707
CRBN	3.75137	1.66287	0.000175871	0.000756097
LINC00467	3.75046	1.07735	0.000176511	0.000758413
ZNF512	3.75025	0.455456	0.000176661	0.000758625
KIF22	3.75008	0.419684	0.000176779	0.000758702
TET2	3.74971	1.80614	0.000177041	0.000759393
ZBTB44	3.74938	28.3182	0.000177275	0.000759965
HCCS	3.74521	0.306439	0.000180244	0.000772256
STK38	3.74486	0.796995	0.000180493	0.000772883
NCKAP1	3.74372	1.55106	0.000181316	0.000775966
ZFAND3	3.74124	0.487344	0.000183113	0.000783212
AGTPBP1	3.74086	1.57658	0.000183391	0.000783955
C1orf21	3.73962	0.867527	0.000184298	0.00078739
NUMB	3.73452	0.659294	0.000188072	0.000803057
BZW1	3.73373	0.346919	0.000188664	0.00080513
CERS5	3.73342	1.12363	0.000188898	0.000805671
PTPN18	3.73274	0.783782	0.000189406	0.000807385
MKRN2	3.72853	0.219301	0.000192601	0.000820537
ZFYVE19	3.72792	1.29563	0.00019307	0.000822072
C2orf74	3.72752	1.00806	0.000193377	0.000822914
MAGED1	3.72667	0.711517	0.000194026	0.000825213
AC012360.3	3.71838	1.97487	0.000200507	0.000852294
C16orf87	3.71404	0.0776972	0.00020398	0.00086657
SELENOF	3.71322	0.618385	0.000204639	0.00086888
VPS50	3.7126	0.573132	0.000205139	0.000870516
FBXL12	3.71135	0.707335	0.00020616	0.000874356
HIST1H2AJ	3.70977	2.33117	0.000207449	0.000879327
SF3A2	3.70797	0.833569	0.000208925	0.000885085
AQP3	3.70559	0.999817	0.000210903	0.000892761
TMEM69	3.7055	0.141076	0.000210973	0.000892761
CEP192	3.70306	1.13574	0.000213016	0.0009009
KIAA0319L	3.70039	3.81553	0.00021527	0.000909923
GTF2B	3.69368	0.31061	0.000221029	0.000933744
TMPO-AS1	3.68986	1.11616	0.000224381	0.000946844
TMEM147	3.6868	0.597867	0.000227092	0.000957747
TRAPPC1	3.68408	1.62125	0.000229535	0.000967507
UTP14A	3.68182	0.0942095	0.000231579	0.000975581
KXD1	3.68081	0.574639	0.000232493	0.00097885
FZR1	3.68068	1.47151	0.000232615	0.00097885
CASP2	3.68048	1.03761	0.000232795	0.000979063
TEC	3.6797	1.87113	0.000233509	0.00098152
SMG5	3.67896	1.2812	0.00023419	0.000983831
SLC27A5	3.67809	0.0970195	0.000234985	0.000986625
WASF1	3.67631	0.8719	0.000236635	0.000992998
MAP3K3	3.67593	1.95816	0.000236984	0.000993908
UQCRC1	3.67437	0.671299	0.000238439	0.000999455
DUS3L	3.67353	0.646508	0.00023922	0.00100217
VPS13D	3.66713	1.25311	0.000245284	0.00102701
SHQ1	3.66547	0.366536	0.000246887	0.00103315
HSD17B11	3.66491	0.182136	0.000247427	0.00103483
TWNK	3.66401	0.621803	0.000248298	0.0010379
MRPL14	3.66211	0.652928	0.000250151	0.00104507
CMTM8	3.65974	2.12797	0.000252475	0.00105419
IKZF5	3.65925	0.718325	0.000252957	0.00105562
ATAD3A	3.65842	0.296224	0.000253774	0.00105844
AAED1	3.65786	0.708351	0.000254327	0.00106017
PPP1R9B	3.65747	1.42436	0.00025472	0.00106122
MTG2	3.65306	0.481276	0.000259133	0.00107882
POLR2C	3.65296	0.317635	0.000259232	0.00107882
TRBC2	3.65086	2.12562	0.000261363	0.00108709
CDKN1A	3.64871	0.775259	0.000263561	0.00109563
ANKFY1	3.64623	1.472	0.000266113	0.00110563
RIC8A	3.64603	0.17648	0.000266323	0.00110589
ISOC1	3.64309	0.184174	0.000269387	0.001118
RALGAPB	3.64275	3.96224	0.00026974	0.00111885
DUSP1	3.64241	0.37313	0.000270098	0.00111972
LPCAT3	3.64179	0.244161	0.000270752	0.00112182
AL450998.2	3.64158	2.03479	0.000270971	0.0011221
FNBP1L	3.63678	28.848	0.000276065	0.00114257
DEGS1	3.63527	0.269394	0.00027769	0.00114867
KRI1	3.63399	0.954719	0.000279073	0.00115376
CEPT1	3.63186	1.0864	0.000281383	0.00116267
MIPEP	3.62711	0.098157	0.000286616	0.00118331
MYD88	3.62704	1.13214	0.000286693	0.00118331
KLF1	3.62421	0.520852	0.000289848	0.00119568
MRPS12	3.62109	0.605324	0.000293361	0.00120951
C4orf3	3.62045	0.597334	0.000294086	0.00121184
CDKN2D	3.61983	1.5624	0.0002948	0.00121412
AK4	3.61803	2.28084	0.000296858	0.00122193
SNHG19	3.61625	0.098168	0.0002989	0.00122966
TCTA	3.61609	1.38758	0.000299082	0.00122974
ARL8A	3.61366	2.08253	0.00030191	0.00124069
ERC1	3.60319	1.37648	0.000314333	0.00129104
KIF13A	3.60298	1.24505	0.00031459	0.00129139
PRUNE1	3.60172	2.79568	0.000316114	0.00129641
ERFE	3.60169	1.25278	0.000316156	0.00129641
ARNT	3.59751	0.706343	0.000321283	0.00131672
EHBP1	3.59635	2.53053	0.000322715	0.00132187
R3HDM2	3.59458	0.943994	0.000324917	0.00133017
NDUFV1	3.594	0.580121	0.000325646	0.00133243
TOMM40	3.59355	0.594963	0.000326203	0.00133398
ENTPD6	3.59191	0.94224	0.000328265	0.00134169
PHF19	3.59117	1.71223	0.000329201	0.00134479
KBTBD7	3.59098	0.950148	0.000329432	0.001345
HEATR6	3.58771	1.75169	0.000333601	0.00136129
TSPYL4	3.58572	2.43908	0.000336153	0.00137096
COX10	3.58468	1.01625	0.000337493	0.00137568
OSM	3.58345	0.974081	0.000339089	0.00138144
PUM3	3.58068	0.107375	0.000342697	0.00139538
GTF2E1	3.5774	0.770356	0.000347029	0.00141226
HEXA	3.57588	1.13804	0.000349056	0.00141974
FOXK2	3.57476	1.01609	0.00035055	0.00142431
IKBKB	3.57475	1.57561	0.000350556	0.00142431
TUT4	3.57049	1.59546	0.000356318	0.00144694
C12orf29	3.56984	0.106032	0.0003572	0.00144974
ILF3-DT	3.56921	0.425506	0.000358057	0.00145244
TNS3	3.56903	1.37445	0.000358307	0.00145268
MAPKAPK5	3.56663	1.12466	0.000361601	0.00146524
POLL	3.56335	0.726657	0.000366149	0.00148288
HK1	3.56176	0.512253	0.000368371	0.00149107
SPTB	3.56158	3.2882	0.000368634	0.00149134
IP6K1	3.55804	0.394561	0.000373638	0.00151077
HMCES	3.55555	0.0732943	0.000377191	0.00152432
KLHL7	3.55494	0.593737	0.000378071	0.00152706
GIT2	3.55231	2.94101	0.000381865	0.00154156
DNAJC2	3.55016	0.382879	0.000384998	0.00155338
TRMT61B	3.54815	0.446105	0.000387952	0.00156446
TAMM41	3.54623	0.396202	0.000390781	0.00157502
PTER	3.54495	0.409723	0.000392684	0.001581
DOCK2	3.54309	1.49964	0.000395463	0.00159066
TBC1D20	3.54293	1.50574	0.000395701	0.00159066
KLF10	3.54292	1.32299	0.000395716	0.00159066
TECR	3.54077	0.376302	0.000398955	0.00160283
JAK2	3.53941	2.82212	0.000401024	0.00161029
MRM1	3.53746	0.112308	0.000404002	0.00162138
COL18A1	3.53706	1.1164	0.000404615	0.00162298
DMXL1	3.53429	0.457086	0.00040887	0.00163918
C6orf47	3.5316	0.863367	0.00041306	0.00165509
FBXL4	3.53059	1.41092	0.000414638	0.00166053
LENG8	3.52743	2.07453	0.000419618	0.00167959
PRDX4	3.52534	0.653722	0.000422946	0.00169201
AK2	3.5233	0.368219	0.000426203	0.00170413
WASL	3.52295	2.98112	0.000426776	0.00170462
TOGARAM1	3.52295	1.48175	0.000426776	0.00170462
RGP1	3.52211	1.5733	0.000428131	0.00170913
NAP1L4	3.51829	0.495288	0.000434338	0.00173299
EVA1C	3.51681	0.870916	0.000436764	0.00174175
ACOT13	3.51619	0.46913	0.000437783	0.00174489
BUD13	3.51593	0.190116	0.000438215	0.00174569
SLC5A6	3.51545	0.567178	0.000439007	0.00174726
NME6	3.51541	1.9844	0.000439073	0.00174726
RAB18	3.51237	0.237869	0.000444128	0.00176645
FAM122B	3.50805	0.853211	0.000451398	0.00179347
HSPA5	3.50688	0.451615	0.000453399	0.00180047
PVT1	3.50663	0.0573378	0.00045382	0.0018012
TELO2	3.50504	0.212843	0.000456535	0.00181102
ZNF264	3.50311	1.14537	0.000459861	0.00182325
ABCB8	3.5011	0.612935	0.000463348	0.00183611
VPS53	3.49933	1.3179	0.000466427	0.00184734
DNAJA3	3.49907	0.0861603	0.000466877	0.00184816
FBXO30	3.49606	1.47297	0.000472187	0.0018682
RNF111	3.49309	1.18523	0.000477473	0.00188812
SNCA	3.49273	0.411697	0.000478101	0.00188961
FLOT1	3.49119	0.300844	0.00048088	0.0018996
GCLM	3.49081	0.359569	0.000481565	0.00190131
SLC48A1	3.4868	0.609375	0.000488835	0.00192901
BTN3A2	3.48442	2.4429	0.0004932	0.00194522
CDC42EP3	3.48296	4.00373	0.000495896	0.00195482
AGO1	3.4805	1.68217	0.000500477	0.00197185
TRIM38	3.47927	0.138607	0.000502782	0.0019799
MEMO1	3.47836	1.59836	0.000504492	0.0019856
CRAT	3.4769	1.48316	0.000507244	0.00199539
QSOX2	3.47386	1.58785	0.000513038	0.00201713
WASHC4	3.47075	0.42015	0.000519017	0.00203957
ZGRF1	3.46507	1.32016	0.000530097	0.00208203
SDCCAG8	3.46133	0.530449	0.000537523	0.0021101
CAMK1D	3.45909	2.24532	0.000542004	0.00212658
PTPN23	3.45563	1.61579	0.000549011	0.00215296
MBTD1	3.45306	2.30296	0.000554271	0.00217245
WASHC1	3.4457	1.31888	0.000569573	0.00223127
TRUB1	3.44438	1.27184	0.000572372	0.00224107
CDK17	3.44385	1.54891	0.000573494	0.00224383
GID4	3.44377	0.589427	0.000573672	0.00224383
METTL26	3.44319	0.62118	0.000574901	0.00224747
SOX4	3.44175	1.01502	0.000577957	0.00225825
F11R	3.44106	1.08893	0.000579437	0.00226287
DAPK3	3.43964	0.664999	0.000582484	0.00227359
SMCO4	3.4353	1.11458	0.000591908	0.00230878
HAX1	3.4352	0.608912	0.000592113	0.00230878
MLLT6	3.43217	1.4333	0.000598771	0.00233354
EXT2	3.42799	0.364389	0.000608074	0.00236857
CTSW	3.41911	0.945754	0.000628272	0.00244472
TRMO	3.41875	0.215211	0.000629106	0.0024467
ZYX	3.41754	1.50126	0.00063189	0.00245626
PRMT5	3.4173	0.0465241	0.000632453	0.00245719
PPCDC	3.41598	0.41357	0.000635527	0.00246786
FAM126A	3.41571	0.452082	0.000636162	0.00246905
MSRA	3.41411	0.528979	0.000639903	0.0024823
FAM57A	3.41142	1.7694	0.000646262	0.00250568
RXRB	3.40655	0.57103	0.000657892	0.00254946
KDM1B	3.40255	1.3517	0.000667599	0.00258575
ATP1A1	3.39752	2.48062	0.000679991	0.00263239
PREP	3.39623	0.57526	0.000683218	0.00264353
IGFBP2	3.39591	2.30222	0.000683996	0.00264518
RHOT2	3.39518	0.718524	0.00068584	0.0026496
ABLIM1	3.39328	1.60957	0.0006906	0.00266525
ARRB1	3.39228	0.703493	0.000693135	0.00267367
STX12	3.39107	1.38125	0.000696206	0.00268278
FLNB	3.3907	3.1093	0.000697149	0.00268504
PARD6A	3.38987	1.06446	0.000699265	0.00269181
PHF1	3.3893	1.72179	0.000700704	0.00269598
TTF1	3.38862	1.28878	0.000702462	0.00270137
RABAC1	3.38498	0.398549	0.000711843	0.00273604
EMILIN2	3.38281	2.02638	0.000717493	0.00275495
LRRC57	3.37919	0.365695	0.000727007	0.00279006
MRPL44	3.37768	0.269935	0.000731005	0.00280398
CFDP1	3.37431	0.192684	0.000740021	0.00283712
MHENCR	3.37007	1.18693	0.000751496	0.00287965
RARA	3.36697	1.72357	0.000759996	0.00291074
ZFP36	3.36658	0.697112	0.000761073	0.00291339
LRR1	3.3649	0.356512	0.000765712	0.00292966
SGF29	3.36353	0.355994	0.000769535	0.0029428
CPSF6	3.36074	0.282189	0.000777333	0.00297111
NDUFB10	3.35885	0.56355	0.000782666	0.00298998
SP2	3.35567	0.842513	0.000791719	0.00302304
WAS	3.35537	2.88574	0.000792597	0.00302486
KHK	3.3551	0.894137	0.000793362	0.00302625
ZNF274	3.35214	0.103741	0.000801885	0.00305721
EIF5A2	3.34977	0.808645	0.000808773	0.00308192
ATP6V0E2	3.34815	0.543445	0.000813522	0.00309845
DCUN1D5	3.34761	0.609379	0.000815105	0.00310251
CCDC93	3.34751	1.43873	0.000815411	0.00310251
UHRF1BP1L	3.34632	1.77934	0.000818909	0.00311268
PLBD2	3.34422	1.73731	0.000825138	0.00313478
ADCY3	3.34246	2.30404	0.00083039	0.00315314
NPRL3	3.34193	0.764385	0.000831974	0.00315757
IDS	3.34152	2.64512	0.00083322	0.00316071
CEP44	3.34041	0.799771	0.000836536	0.00317169
LTBP4	3.33734	1.90642	0.000845849	0.00320378
SLC38A10	3.33479	0.616836	0.000853648	0.0032317
CSNK1G3	3.33142	0.390988	0.000864043	0.00326941
EIF2B3	3.33051	0.0766708	0.000866857	0.00327841
ACSS1	3.32938	0.116748	0.000870405	0.00329018
TDG	3.32839	0.275229	0.000873501	0.00330023
WDR53	3.3263	1.17193	0.000880067	0.00332338
POP4	3.32518	0.249279	0.000883618	0.00333512
DGUOK	3.32421	0.587541	0.000886695	0.00334506
E2F6	3.32123	1.56399	0.000896207	0.00337925
CCDC125	3.31994	0.633578	0.00090036	0.00339322
MEF2C	3.31493	1.04089	0.00091665	0.00345288
SNX27	3.31176	0.593061	0.000927098	0.0034905
HEMK1	3.31114	0.859387	0.000929165	0.00349653
PLEKHA5	3.31045	1.82492	0.000931467	0.00350345
DEF6	3.30846	0.575441	0.000938121	0.00352672
ROGDI	3.30629	0.297127	0.000945403	0.00355232
NBDY	3.30573	0.110475	0.000947307	0.00355771
AUH	3.30357	1.02403	0.000954621	0.00358161
SPATA33	3.30107	0.208984	0.000963175	0.00361191
FNDC3B	3.30027	3.51979	0.000965912	0.00361952
TRIB3	3.30017	1.8047	0.00096627	0.00361952
DNAJA4	3.30006	0.539185	0.000966644	0.00361952
PDE7A	3.29779	1.0228	0.000974474	0.00364703
CATSPER1	3.29477	1.77801	0.000985011	0.00368464
PTK2B	3.29274	3.30287	0.000992176	0.0037096
AGFG2	3.29142	0.586197	0.000996828	0.00372514
SAR1B	3.28846	0.201467	0.00100738	0.00376084
TSPAN31	3.2877	0.885913	0.00101009	0.00376909
LPCAT2	3.28568	1.66878	0.00101735	0.00379223
CSNK2A1	3.28556	1.07961	0.0010178	0.00379223
HCG11	3.28192	0.729608	0.00103104	0.00383969
ZC3H7B	3.27496	0.951726	0.00105677	0.00393163
RRS1	3.2732	0.479063	0.00106336	0.00395418
HIPK3	3.27286	1.49426	0.00106464	0.00395701
SLC35D1	3.27214	2.0457	0.00106738	0.00396524
NDE1	3.27141	0.655475	0.00107011	0.00397342
KDM6B	3.27094	3.07147	0.00107189	0.00397807
KIAA1191	3.26971	1.37843	0.00107659	0.00399234
UFM1	3.26965	0.311968	0.00107679	0.00399234
PHF12	3.26939	1.49682	0.00107781	0.00399414
HIC2	3.26727	28.5133	0.0010859	0.00402215
CLU	3.26691	1.092	0.00108727	0.00402524
FMNL1	3.26635	1.37555	0.00108945	0.00403135
DDX23	3.26079	0.120568	0.00111103	0.00410919
KLC1	3.25953	0.566358	0.00111596	0.00412541
INTS4	3.25905	0.779756	0.00111785	0.00413036
PIGK	3.25827	0.13575	0.00112094	0.00413972
MTMR9	3.25791	1.71838	0.00112236	0.00414297
RTN2	3.2571	2.95889	0.00112555	0.00415272
ATAD3B	3.25538	0.119671	0.00113242	0.00417599
PEX6	3.25514	1.95242	0.00113338	0.00417752
DUSP22	3.25373	1.55496	0.001139	0.00419617
ADGRG1	3.25074	0.335726	0.00115105	0.0042385
IRS2	3.2484	1.25097	0.00116056	0.0042706
CLASRP	3.24832	0.419707	0.0011609	0.0042706
PIP4K2B	3.24341	0.942524	0.0011811	0.00434278
TYMP	3.24098	0.761096	0.0011912	0.0043778
MPP6	3.2394	0.0544793	0.00119783	0.00440002
PWP1	3.238	0.292935	0.0012037	0.00441943
PCYOX1	3.23773	2.43741	0.00120485	0.00442149
SLC2A4RG	3.23466	0.573249	0.00121786	0.00446707
CGRRF1	3.23447	0.627111	0.0012187	0.00446799
UBAC1	3.23329	0.466827	0.00122372	0.00448418
MRPL40	3.23296	0.496537	0.00122516	0.00448728
MSL2	3.23259	0.573196	0.00122675	0.00449093
DCBLD2	3.23188	1.34575	0.00122977	0.0044998
DYNC1LI1	3.23099	0.233136	0.0012336	0.00451165
ADAMTS3	3.2298	4.4163	0.00123878	0.00452838
RANBP6	3.22626	0.877434	0.0012542	0.00458255
GK	3.22609	0.923416	0.00125494	0.00458303
PACS1	3.22323	1.01936	0.00126753	0.00462677
CBWD2	3.222	1.43962	0.00127301	0.00464453
GABPA	3.221	0.852578	0.00127746	0.00465849
MMD	3.21812	1.64379	0.00129035	0.00470322
C3orf38	3.21576	2.30492	0.00130097	0.00473967
MANEA	3.21551	1.34082	0.00130212	0.00474155
TOM1L1	3.21301	0.473942	0.00131354	0.00478082
AC147651.4	3.20998	1.895	0.00132742	0.00482903
SENP2	3.2078	0.18038	0.00133753	0.00486345
GALNT7	3.20261	0.556458	0.0013619	0.00494968
RAMP1	3.20172	1.61348	0.00136609	0.00496252
ATP2A3	3.19844	3.64474	0.00138174	0.00501696
SERTAD3	3.19804	1.43916	0.00138366	0.00502152
B2M	3.19501	0.178562	0.00139828	0.00507212
C22orf46	3.19243	1.73236	0.00141079	0.00511504
SLCO2B1	3.1916	3.6566	0.00141485	0.00512731
PDCD5	3.19126	0.538159	0.00141655	0.00513099
P2RX1	3.19034	1.26662	0.00142106	0.00514364
ANKRD10	3.19027	0.577758	0.0014214	0.00514364
SNRNP25	3.18922	0.550626	0.00142659	0.00515995
TFB1M	3.18851	0.141519	0.00143006	0.00517002
PKNOX1	3.18812	0.482629	0.001432	0.00517453
KIF3A	3.18381	0.598257	0.0014535	0.00524971
HPS3	3.18105	0.572107	0.00146741	0.0052949
SRR	3.17975	0.662497	0.00147404	0.00531627
AC008124.1	3.17528	0.559387	0.00149691	0.00539618
PHACTR1	3.17507	1.92882	0.00149801	0.00539756
HYAL3	3.17391	1.13379	0.001504	0.0054146
PIN4	3.16985	0.200297	0.00152519	0.00548764
ZFYVE16	3.16779	4.03888	0.00153603	0.00552135
UBE2C	3.16683	0.345468	0.00154113	0.00553705
SMIM13	3.16608	0.696926	0.00154509	0.00554864
CDR2	3.15808	1.15618	0.00158813	0.00569778
ANO10	3.15267	0.341034	0.00161783	0.00580147
TMEM11	3.15254	0.208343	0.00161857	0.00580147
SULT1A1	3.15237	1.25387	0.0016195	0.00580205
TMEM267	3.15158	0.22362	0.00162392	0.00581513
NABP1	3.15136	0.443467	0.00162513	0.0058167
TESMIN	3.15116	0.484599	0.00162626	0.00581798
NDUFAF5	3.15062	0.0182555	0.00162924	0.00582587
EIF3J	3.14804	0.307683	0.00164372	0.00587487
MRPS7	3.14718	0.215869	0.00164854	0.0058893
DLGAP5	3.14215	0.300766	0.00167712	0.00598857
ZNF430	3.14081	0.980734	0.00168481	0.00601319
FBXO21	3.13979	0.104683	0.00169068	0.00603128
TMEM160	3.13903	0.59524	0.00169508	0.00604412
CAPN2	3.13809	0.0174504	0.00170052	0.00606066
SNX13	3.13728	1.00736	0.00170526	0.00607469
PNMA1	3.13704	1.63102	0.00170661	0.00607663
XPR1	3.13463	0.902332	0.00172071	0.00612395
TMEM128	3.13375	0.00564696	0.00172588	0.00613945
FOCAD	3.12965	3.11405	0.00175017	0.00622
QTRT1	3.12835	0.618348	0.00175788	0.00624444
TTC32	3.12779	0.0579369	0.00176125	0.00625349
KATNAL1	3.12702	1.62011	0.00176585	0.00626686
SFXN3	3.12423	3.04007	0.00178274	0.00632381
HINT3	3.12309	0.130096	0.00178961	0.00634521
LTC4S	3.12198	1.40294	0.00179639	0.00636624
TMEM131L	3.12113	0.900251	0.00180158	0.0063791
FANCM	3.12111	1.66354	0.0018017	0.0063791
RFX5	3.12001	0.559824	0.00180843	0.00639991
PSENEN	3.11901	0.628551	0.00181457	0.00641864
HELQ	3.11657	0.663738	0.00182971	0.00646913
GFOD2	3.11472	1.07893	0.00184122	0.00650636
PRC1	3.11447	0.743329	0.00184273	0.00650636
POMC	3.11446	1.88417	0.00184282	0.00650636
CDKAL1	3.11287	0.506245	0.00185276	0.00653839
TNFRSF10B	3.10977	1.46292	0.00187235	0.00660134
C2orf68	3.10977	0.414329	0.00187235	0.00660134
CIAPIN1	3.10137	0.147932	0.0019263	0.00678839
PHTF1	3.0997	0.593874	0.00193717	0.00682351
RRAGD	3.09729	0.8368	0.00195301	0.00687609
TMEM39A	3.09451	0.750262	0.00197137	0.00693748
CRY1	3.09026	0.475704	0.00199978	0.0070342
ENDOD1	3.08973	1.79538	0.00200338	0.00704357
C5orf30	3.08887	0.19476	0.00200923	0.00706083
MAPK3	3.08191	1.53481	0.00205678	0.0072246
USP20	3.07985	1.51651	0.00207108	0.0072696
CPED1	3.07978	1.88708	0.00207152	0.0072696
SRM	3.07849	0.487157	0.00208055	0.00729789
PYCR1	3.07735	0.180624	0.00208847	0.00732227
RAB34	3.07679	1.00398	0.00209239	0.0073326
PAK1IP1	3.07417	0.405228	0.0021109	0.00739402
VPS18	3.07357	0.981173	0.00211513	0.00740542
SNRPN	3.07129	0.0288808	0.00213139	0.00745886
VPS13B	3.07029	2.21397	0.00213849	0.00748026
FAM53C	3.06979	0.683103	0.00214211	0.00748943
APP	3.06912	1.29503	0.0021469	0.00750271
CREM	3.06521	1.03736	0.00217514	0.00759789
CYC1	3.05989	0.489354	0.00221419	0.00772715
SEL1L3	3.05938	2.71551	0.00221796	0.00773672
EHD1	3.05549	0.00562097	0.00224691	0.00783408
SLC25A40	3.05064	0.749587	0.00228353	0.00795807
FBXO25	3.04953	0.512297	0.00229197	0.00798379
NBL1	3.04723	0.453699	0.00230957	0.00804141
RAB11FIP2	3.04551	2.08468	0.00232283	0.00808383
NONO	3.04346	0.427087	0.00233877	0.00813555
LYSMD2	3.04282	0.597778	0.00234369	0.00814893
RAB31	3.04162	1.27111	0.00235311	0.00817789
ACER3	3.04077	0.685373	0.00235976	0.00819725
RRM2B	3.0405	1.33973	0.00236182	0.00820061
PRKCB	3.03531	1.25986	0.0024029	0.00833942
ZNF766	3.03382	0.490975	0.00241475	0.00837668
CHCHD4	3.03115	0.0877526	0.00243625	0.00844738
JMY	3.03088	2.24683	0.00243844	0.00845111
GOLM1	3.03071	1.53915	0.0024398	0.00845193
APAF1	3.02964	3.68453	0.00244845	0.00847798
KRT19	3.02779	2.27821	0.00246348	0.00852612
FLVCR1	3.02659	0.36951	0.00247333	0.0085563
OGFOD2	3.02437	0.103723	0.00249152	0.00861526
LMNB1	3.02385	0.153772	0.00249584	0.00862624
GNL2	3.02285	0.143273	0.00250409	0.0086508
RAB2B	3.02213	1.09102	0.00250999	0.00866721
PPP4C	3.01887	0.500716	0.00253723	0.00875726
RAB7A	3.01754	0.504043	0.00254839	0.00879176
ACTR8	3.01521	0.502634	0.002568	0.00885536
PDCD2L	3.01491	0.031197	0.00257055	0.00886013
ZNF302	3.01389	0.636699	0.00257924	0.00888601
TTPAL	3.01092	0.93259	0.00260453	0.00896906
ZBTB4	3.0081	1.07579	0.00262885	0.00904868
IFNGR1	3.00723	0.38982	0.00263644	0.00907064
ZRSR2	3.00696	0.363394	0.00263871	0.00907432
APH1B	3.00515	1.9782	0.00265446	0.00912434
GPATCH1	3.00435	0.564114	0.00266146	0.00914423
RHOG	3.00113	0.523766	0.00268976	0.00923725
KLHL36	3.00011	0.91908	0.00269882	0.00926414
RUVBL2	2.99932	0.520588	0.00270584	0.00928401
GBP4	2.9958	1.80177	0.00273727	0.00938759
MYL4	2.99566	0.341903	0.00273851	0.00938759
CEP70	2.99371	0.462329	0.00275606	0.00944345
TBXAS1	2.99265	0.937437	0.00276568	0.0094721
RNF138	2.99197	0.0756313	0.00277182	0.00948884
ARHGAP45	2.99002	0.683582	0.00278956	0.00954524
XRCC3	2.98458	0.450539	0.00283965	0.0097122
SAMM50	2.984	0.177574	0.00284511	0.00972649
ZDHHC17	2.98373	1.59498	0.00284755	0.00973042
EPS8	2.98164	2.80882	0.00286712	0.00979286
GRHPR	2.98021	0.609291	0.00288049	0.00983405
CDK1	2.97823	0.280537	0.00289919	0.00989343
SLC18B1	2.97742	0.388011	0.00290682	0.00991499
DALRD3	2.97493	0.732798	0.00293054	0.00999138
NARF	2.97467	0.786486	0.002933	0.00999524
TUBD1	2.97391	0.499864	0.00294029	0.0100156
ZNF107	2.97313	2.3626	0.00294778	0.0100366
RAP2A	2.97226	1.32307	0.00295615	0.0100605
MAP4K2	2.96512	0.67311	0.00302564	0.0102877
CALCOCO1	2.96101	1.82732	0.00306635	0.0104215
UBE2D2	2.95854	0.38062	0.00309101	0.0105005
KCNQ1OT1	2.95724	4.60809	0.00310408	0.0105402
SSNA1	2.95487	0.549051	0.00312801	0.0106166
RPUSD2	2.95465	0.175578	0.00313026	0.010618
FAM96A	2.95455	0.499114	0.00313122	0.010618
RPS6KA5	2.95246	0.50393	0.00315256	0.0106856
SNHG12	2.95139	0.521441	0.00316343	0.0107176
EXOC7	2.95114	0.266706	0.00316602	0.0107215
MLST8	2.95057	0.0559716	0.0031719	0.0107366
RNF44	2.94817	0.554807	0.00319661	0.0108154
SWSAP1	2.94744	2.88136	0.00320419	0.0108362
PSMD9	2.94586	1.49329	0.00322063	0.0108869
TRIM8	2.94565	0.851914	0.00322274	0.0108892
NDUFA3	2.9382	0.089979	0.00330128	0.0111496
RSAD2	2.93609	2.19778	0.00332378	0.0112206
CD68	2.93404	1.55295	0.00334584	0.01129
ETV5	2.93158	1.64723	0.00337242	0.0113648
AC055874.1	2.93157	0.804085	0.00337253	0.0113648
QSOX1	2.92643	1.52095	0.00342874	0.0115439
ZC3H3	2.92197	2.01288	0.00347823	0.0117053
PFDN6	2.92038	0.312901	0.0034961	0.0117596
MGST3	2.92025	0.202006	0.00349749	0.0117596
PPIE	2.91517	3.07897	0.00355497	0.0119475
ZSCAN29	2.91503	2.01955	0.00355655	0.0119475
SPATA2	2.91291	2.86981	0.00358074	0.0120234
DIP2A	2.91055	1.75442	0.00360794	0.0121094
RARRES1	2.90578	1.33277	0.00366341	0.0122846
HSPA4	2.90451	0.2936	0.00367826	0.012329
BAG2	2.90415	0.166377	0.00368256	0.0123379
TGFBR3L	2.90346	0.883301	0.00369066	0.0123595
CENPT	2.90194	0.684446	0.00370865	0.0124143
RMC1	2.90174	1.40656	0.00371099	0.0124166
USP14	2.89929	0.378777	0.00374014	0.0125052
ZNF276	2.89923	1.11197	0.00374079	0.0125052
TBC1D31	2.89802	0.91256	0.00375527	0.0125481
SPI1	2.89717	0.725405	0.00376541	0.0125764
MRPL39	2.89678	0.0269846	0.00377016	0.0125867
SLC25A32	2.89628	0.191318	0.00377617	0.0126011
GALC	2.89541	3.11668	0.00378665	0.0126305
POLR3K	2.89433	0.465564	0.00379974	0.0126686
CCDC106	2.89355	1.07021	0.00380915	0.0126943
PSAT1	2.89131	0.076234	0.0038364	0.0127795
MEX3B	2.8902	1.83189	0.00384995	0.012819
ARAP1	2.88737	1.17041	0.00388479	0.0129293
PNPLA6	2.88631	0.367878	0.00389794	0.0129674
DGKD	2.88518	2.29828	0.00391187	0.0130067
IK	2.88507	0.399452	0.00391322	0.0130067
VCP	2.88201	0.515462	0.00395143	0.0131279
PSMD2	2.87932	0.523689	0.00398536	0.0132348
DNMT3B	2.87867	2.30592	0.00399362	0.0132564
WIPF1	2.87825	1.01848	0.00399888	0.0132681
NOL4L	2.87792	0.725715	0.00400308	0.0132762
AC092171.3	2.87587	2.06358	0.0040292	0.0133569
XXYLT1	2.87038	2.11601	0.00409975	0.0135848
ACYP2	2.86724	1.01297	0.00414065	0.0137143
TMEM129	2.86198	0.657009	0.00421002	0.0139379
LAMP2	2.86031	2.88796	0.00423227	0.0140055
COQ2	2.85826	0.881422	0.00425967	0.01409
ZNF791	2.85505	2.04703	0.00430302	0.0142264
C11orf21	2.85411	0.406553	0.00431577	0.0142568
MDH1	2.85261	0.527662	0.00433617	0.0143179
KBTBD4	2.85168	0.324611	0.00434893	0.0143538
ARHGAP25	2.85139	2.11075	0.00435279	0.0143602
ZNF746	2.85112	1.43026	0.00435652	0.0143662
MZF1	2.85024	1.91539	0.00436859	0.0143997
ZNF780A	2.84936	1.69455	0.0043807	0.0144333
WDR83OS	2.84828	0.594928	0.00439556	0.014476
ELK3	2.84761	0.380939	0.00440486	0.0145003
SPHK1	2.83993	0.0973938	0.00451231	0.0148475
PKN3	2.83959	0.701325	0.00451721	0.0148572
HDDC2	2.83157	0.722448	0.00463207	0.0152283
JADE2	2.82844	1.03395	0.00467761	0.0153713
PPP1R21	2.82707	1.09693	0.00469759	0.0154303
SEPT10	2.82405	3.32584	0.0047421	0.0155697
COQ10A	2.82275	0.897572	0.00476131	0.015626
HEXDC	2.8187	0.998525	0.00482179	0.0158176
NR4A2	2.816	3.9379	0.0048625	0.0159442
UTP18	2.81327	0.219889	0.00490405	0.0160734
GRAMD1A	2.81281	2.03456	0.00491107	0.0160894
CSTF3	2.812	1.01535	0.00492339	0.0161228
ETV6	2.8088	2.97194	0.00497258	0.0162768
ZMAT2	2.80688	0.422114	0.00500237	0.0163672
ZBTB1	2.80587	0.565682	0.00501813	0.0164117
EMC6	2.80044	0.544567	0.00510333	0.0166759
CCNT2	2.79619	1.30892	0.00517089	0.0168893
SMPD1	2.79523	0.874624	0.00518634	0.0169325
PLXNB2	2.79495	1.52899	0.00519079	0.0169397
RAB38	2.79419	0.519913	0.00520295	0.016972
TMEM135	2.79245	1.59698	0.00523102	0.0170562
IQCE	2.7917	1.46002	0.00524319	0.0170885
TMEM127	2.78636	0.0689467	0.00533044	0.0173654
SPSB2	2.77582	1.6752	0.00550622	0.0179303
ZNF557	2.77522	0.484097	0.00551636	0.0179556
RNF149	2.77288	27.6806	0.00555625	0.0180776
SPOPL	2.76978	2.28598	0.00560942	0.0182427
RFESD	2.76485	0.379141	0.00569481	0.0185124
MYPOP	2.76241	1.57196	0.0057376	0.0186435
GPAM	2.76014	1.67646	0.00577761	0.0187654
REPS1	2.75345	0.406351	0.00589704	0.0191451
CRIPT	2.7439	0.165655	0.00607133	0.0197025
MR1	2.74367	1.78458	0.00607563	0.0197079
MED13L	2.74208	1.95632	0.00610516	0.0197871
KIAA0930	2.74193	0.739495	0.00610792	0.0197871
HARS	2.74132	0.123834	0.00611933	0.0198156
ANKRD13C	2.74055	0.444743	0.00613372	0.0198537
NPM3	2.73824	0.497462	0.00617686	0.0199847
CSGALNACT2	2.73613	1.56414	0.00621673	0.0201051
SEC24D	2.73596	1.64269	0.00621991	0.0201068
PHF2	2.7348	1.8123	0.00624181	0.0201689
STX11	2.73324	1.07447	0.0062715	0.0202485
REPS2	2.73322	0.407716	0.00627179	0.0202485
RNPC3	2.73151	1.176	0.00630454	0.0203455
ZNF90	2.72916	0.729786	0.00634962	0.0204822
SRP19	2.72743	0.743471	0.00638293	0.0205809
GPR146	2.72299	0.675513	0.00646946	0.0208509
IL1B	2.72179	2.33325	0.00649303	0.020918
TP53INP1	2.72082	3.39163	0.00651209	0.0209704
MYL5	2.71879	0.0652602	0.00655214	0.0210904
EXD2	2.71815	3.26378	0.00656488	0.0211224
RALGAPA2	2.71668	1.21891	0.00659398	0.021207
POC1B	2.7152	0.164971	0.0066236	0.0212932
BLVRA	2.708	0.472129	0.00676892	0.0217505
RAB27B	2.70787	1.52845	0.00677164	0.0217505
SUPT3H	2.70503	0.945217	0.00682987	0.0219225
KLHL28	2.70497	1.18471	0.00683099	0.0219225
PSMB4	2.70473	0.520512	0.00683608	0.0219295
ZNF43	2.7041	1.04755	0.00684891	0.0219613
LAMTOR2	2.69874	0.536885	0.0069602	0.0222992
TMEM94	2.69691	1.86625	0.00699856	0.0224038
EXOC3-AS1	2.6969	0.719716	0.00699876	0.0224038
D2HGDH	2.69425	0.882336	0.00705467	0.0225731
RSL1D1	2.69314	0.403128	0.00707836	0.0226344
C9orf116	2.69307	0.217977	0.00707983	0.0226344
GYPB	2.69194	0.418889	0.0071037	0.0227011
AL118516.1	2.6881	0.289233	0.00718596	0.0229527
YPEL4	2.68798	0.786238	0.00718851	0.0229527
PRRG4	2.66882	0.813842	0.00761179	0.0242837
SESTD1	2.66835	0.63383	0.00762256	0.0243078
ZBTB48	2.66766	0.793518	0.00763817	0.0243473
SF3B2	2.66684	0.514499	0.00765685	0.0243965
PRMT9	2.6616	0.512552	0.00777698	0.0247688
KLHL21	2.66055	1.18077	0.00780123	0.0248356
PLXNC1	2.66022	2.95305	0.00780891	0.0248495
OCIAD2	2.65596	0.438169	0.00790819	0.0251548
CSNK1G1	2.65579	1.65023	0.00791236	0.0251575
RYR3	2.65527	2.26709	0.00792444	0.0251853
TSHZ1	2.65513	0.653391	0.00792781	0.0251854
C19orf70	2.65189	0.538509	0.00800437	0.0254128
CELA2B	2.65181	1.71718	0.00800613	0.0254128
G0S2	2.6467	1.39248	0.00812819	0.0257785
PAIP2B	2.64419	0.901231	0.00818876	0.0259597
UBE2B	2.64344	0.178717	0.00820684	0.0260061
SFT2D3	2.63975	1.37111	0.0082967	0.0262799
SKIV2L	2.63506	1.46921	0.00841229	0.0266348
PROK2	2.634	1.4716	0.00843843	0.0267064
EXOC4	2.63263	2.12389	0.00847266	0.0268034
VSIR	2.63163	0.498384	0.0084976	0.0268598
ZMIZ1	2.63123	0.895457	0.00850775	0.0268806
EDEM1	2.63087	1.73831	0.00851667	0.0268976
ZNF134	2.62994	1.08377	0.00853999	0.0269599
SRPK1	2.6292	0.262856	0.00855864	0.0270075
HIST1H2AE	2.62804	0.91714	0.00858793	0.0270886
RSU1	2.62665	0.105955	0.00862295	0.0271877
SPA17	2.62573	1.49182	0.00864641	0.0272503
ISCA1	2.62506	0.130638	0.00866338	0.0272924
TADA1	2.62243	0.248293	0.00873042	0.0274921
RPS6KA4	2.62038	0.241445	0.00878314	0.0276465
CXCL8	2.61911	1.49644	0.00881593	0.0277266
R3HCC1L	2.61804	1.29734	0.00884357	0.027802
SDHAF4	2.61557	0.765718	0.00890798	0.0279812
LRP12	2.61325	1.32549	0.00896866	0.02816
LSM8	2.60431	0.473031	0.00920605	0.0288934
DTYMK	2.60237	0.445443	0.00925812	0.0290447
SLC35C1	2.60191	1.53074	0.00927054	0.0290716
LRP10	2.60176	0.954759	0.00927455	0.0290721
PCIF1	2.59598	1.10516	0.00943218	0.0295539
RFTN1	2.59491	1.2648	0.00946168	0.029634
ALG12	2.59462	0.784858	0.00946944	0.029646
AXL	2.5937	2.09044	0.00949495	0.0297135
PDHB	2.58948	0.228691	0.0096122	0.0300539
MNT	2.58943	0.97552	0.00961344	0.0300539
FCHO1	2.58935	1.35069	0.00961565	0.0300539
GRAP2	2.58841	2.06192	0.00964206	0.0301239
EMB	2.57927	0.600861	0.00990107	0.0309203
WWP2	2.57774	0.849811	0.00994481	0.0310437
EHD2	2.5776	3.21068	0.00994879	0.0310437
NDUFA2	2.57608	0.406514	0.00999287	0.0311683
SERPINI1	2.57286	1.55084	0.0100863	0.0314467
ARHGAP30	2.57123	27.0928	0.0101337	0.0315813
NOL6	2.57063	0.268863	0.0101515	0.0316238
PLPP1	2.57021	28.3688	0.0101636	0.0316487
SMIM27	2.56896	0.234509	0.0102006	0.0317505
TERF2	2.56809	2.66491	0.0102262	0.0318172
BRIP1	2.56737	2.88538	0.0102474	0.0318699
PSMC1	2.56548	0.120379	0.0103033	0.0320308
RUNX3	2.56087	0.976871	0.010441	0.0324454
MEST	2.55964	0.2557	0.0104781	0.0325472
PHF21A	2.55378	0.771491	0.0106561	0.0330864
LAMTOR4	2.55199	0.127648	0.010711	0.0332432
SECISBP2L	2.55174	0.705785	0.0107186	0.0332531
ERCC6	2.55128	2.99543	0.0107329	0.033273
NAPEPLD	2.55125	1.14772	0.0107338	0.033273
KDM4C	2.54515	0.806215	0.0109232	0.0338462
FOXK1	2.54389	0.512146	0.0109626	0.0339403
AL133453.1	2.53889	2.4615	0.0111206	0.0344155
MAP3K12	2.53322	0.740339	0.011302	0.0349626
RAP1B	2.53273	0.0642824	0.0113177	0.0349966
CLCC1	2.52854	1.55263	0.0114538	0.035403
COG3	2.52768	1.6265	0.0114819	0.0354753
ABHD18	2.52746	0.538588	0.011489	0.0354828
PSIP1	2.52496	0.515832	0.0115711	0.0357218
CTTNBP2	2.51903	28.6218	0.0117678	0.0363141
KLHL24	2.51637	0.51563	0.0118572	0.0365682
EZH1	2.51567	1.44666	0.0118805	0.0366169
ABL2	2.51261	1.80457	0.0119842	0.0369215
CTSB	2.51235	2.87719	0.0119931	0.0369339
RNF208	2.51154	0.890032	0.0120205	0.0370032
ITGB1BP1	2.50475	0.304905	0.0122539	0.0377063
ZNF652	2.50349	1.53921	0.0122977	0.0378255
CRYL1	2.49989	0.399572	0.0124232	0.0381959
MALT1	2.49576	0.313278	0.0125687	0.0386276
BEST1	2.49557	1.78716	0.0125753	0.0386323
ANKRD36	2.49351	3.35571	0.0126486	0.0388416
MED12L	2.48936	1.96808	0.0127974	0.0392665
TUBG1	2.489	0.411904	0.0128104	0.0392904
PHYKPL	2.48705	2.62589	0.0128808	0.0394902
FCHSD2	2.48632	0.954643	0.0129071	0.0395388
VAV3	2.4859	2.76072	0.0129225	0.03957
SLC6A19	2.48539	2.14759	0.0129409	0.0396101
ZNF385A	2.48422	0.286409	0.0129837	0.0397251
DNAJC15	2.48396	0.500467	0.0129929	0.0397371
CTNNAL1	2.48303	0.140447	0.013027	0.0398247
ASB16-AS1	2.48289	0.949562	0.0130321	0.0398247
AC084033.3	2.48049	0.30107	0.0131203	0.040078
ZMIZ2	2.47939	0.216838	0.0131606	0.0401847
SOCS2	2.47803	1.54083	0.0132108	0.0403219
MSANTD4	2.47364	1.77179	0.0133743	0.0407878
ACAD9	2.47041	0.679116	0.0134958	0.0411418
RBAK-RBAKDN	2.46996	0.292711	0.0135128	0.041177
COPS6	2.46902	0.429305	0.0135484	0.0412686
UNC93B1	2.46845	2.55384	0.0135701	0.0413181
RNF217	2.46501	1.87987	0.0137007	0.0416927
CNNM2	2.46493	1.27606	0.0137042	0.0416927
CASP8	2.46002	0.836896	0.0138929	0.0422499
LYST	2.45398	4.07918	0.0141284	0.0429313
LINC01366	2.45344	2.0743	0.0141497	0.042979
RALGPS2	2.45173	0.79919	0.014217	0.0431659
SLC11A1	2.44904	2.42803	0.0143238	0.0434727
PDE4A	2.44637	1.857	0.0144304	0.0437785
PSMC4	2.44592	0.483327	0.0144482	0.0438149
GPR89A	2.44534	0.490247	0.0144714	0.0438677
TIFA	2.4446	0.422895	0.0145012	0.0439403
RAB32	2.44386	0.922684	0.0145312	0.0440137
EIF2B1	2.44261	0.168983	0.0145817	0.0441488
UCA1	2.44207	1.36378	0.0146035	0.044197
SMIM1	2.43992	0.456798	0.0146903	0.044442
B9D2	2.43824	1.71055	0.0147588	0.0446314
TIPARP	2.43519	0.894649	0.0148841	0.0449921
BCL11A	2.43331	0.358116	0.0149613	0.0452075
PKD2	2.43225	2.19491	0.0150053	0.0453223
ZBTB20	2.42865	0.589063	0.0151553	0.0457571
SAMD9L	2.42726	1.01955	0.0152133	0.0459137
UTRN	2.4268	2.55821	0.0152328	0.0459542
GNB2	2.42452	0.512659	0.0153286	0.0462246
EML3	2.42273	0.901971	0.0154045	0.0464351
DENND6A	2.42148	1.07912	0.0154576	0.0465643
SNX2	2.42143	0.0538365	0.0154597	0.0465643
PYGB	2.41796	1.49882	0.0156078	0.0469915
FOS	2.41725	0.192063	0.0156384	0.0470648
SOWAHC	2.41705	3.62424	0.0156471	0.0470722
PSMB10	2.41419	2.3691	0.0157704	0.0474242
DGCR2	2.41239	2.01998	0.0158484	0.04764
CLGN	2.41072	0.74148	0.015921	0.0478392
EWSR1	2.40186	0.404058	0.0163117	0.0489937
TIMM17A	2.40086	0.405624	0.0163566	0.0491087
NLN	2.39955	0.724942	0.0164152	0.0492653
IRAK4	2.39919	0.720942	0.0164314	0.0492942
UBE2T	2.39538	0.375961	0.0166031	0.0497894
NFKBIE	2.39511	1.69164	0.0166152	0.0498059
ZSWIM8	2.39472	1.57099	0.0166329	0.0498392
ALDH3B1	2.3944	1.37022	0.0166475	0.0498631

### Sheet: Stage B
Trajectory B vs Trajectory A
	normal control			DBA			MDS
	Upregulated	Downregulated		Upregulated	Downregulated		Upregulated	Downregulated
	-	-		NDFIP1	TM9SF3		-	-
				FTH1	SLC25A37
				PRDX3	RALBP1
				PCNA	AKAP9
				PRR13	CTBP1
				RARS	MMAB
				TPRKB	HDGF
				SYF2	MCFD2
				EIF3I	CDV3
				SDHC	TRIM28
				RPL5	RPIA
				TCP1	TAL1
				UBE2N	FAM96B
				PSMA3	SMC2
				SRP72	KCNH2
				MRPL47	ZNF326
				HSPA5	PCM1
				SUGT1	HLTF
				VCP	BCL7C
				PSAP	RABEP1
				BAZ1A	RAP2B
				NDUFA8	PPP4R2
				NASP	TMPO
				ETFA	DUSP23
					DYNC1H1
					NOP14
					CCDC28B
					CENPF
					PRKAR2B
					CHD4
					NFIA
					C9orf40
					SRRM2
					FTL
					ASPM
					NFE2
					TIMM23
					DNAJC21
					SMCHD1
					ANK1
					MYH9
					TMUB1
					PNN
					CARS2
					SSNA1
					MAF1
					H1FX
					SMIM15
					CARHSP1
					ATP2B1
					PDZD8
					THAP11
					APH1A
					TBCB
					CFDP1
					SMARCC1
					MRPS12
					LARP1
					LAGE3
					SRSF4
					DPP7
					AC004687.1
					TMC6
					ASAP1
					SMIM1
					TSSC4
					MPV17
					SIGMAR1
					NFIC
					GPBP1
					PITPNA
					NKAP
					CFAP97
					ARL6IP5
					TACC1
					ZNF106
					GNB1
					TSTA3
					CELF1
					MND1
					TMEM160
					FNIP2
					TRABD
					DGCR6L
					BRD4
					MRPL37
					HP1BP3
					KLHDC3
					MFSD10
					TMEM14B
					CCM2
					SMC1A
					ELOA
					APOE
					PPP1R12A
					TMOD3
					BCL2L1
					HEXB
					UBN1
					TOLLIP
					SCD
					MPG
					SPEN
					GATA1
					PCF11
					DNMT1
					MGAT4B
					ALYREF
					PIP4K2A
					STARD7
					DNAJA2
					NFATC3
					PNISR
					MTIF3
					SPTA1
					CISD3
					HMGXB3
					PTPN7
					PABPC1
					TRIM27
					ALKBH7
					SLC25A1
					TST
					RP9
					BOP1
					UBE2T
					APMAP
					CCNQ
					CRIPT
					GOT2
					MKRN1
					CDC42SE1
					BECN1
					FUCA2
					JARID2
					NUDT21
					DCXR
					PQLC1
					BRI3BP
					ATAD5
					AHCYL1
					ZPR1
					PHLDA3
					HMOX2
					ATAD2
					ABT1
					BOD1L1
					HAX1
					MARK3
					MLF2
					CHD9
					OXCT1
					INIP
					BRD7
					ATG12
					GPS1
					ZMAT5
					CCDC85B
					YWHAG
					MBD3
					LAPTM4B
					MEPCE
					TCF25
					ZNF148
					GTF2H3
					LUC7L
					OSGEP
					MED11
					COPA
					NKAPD1
					ISG15
					JAK1
					ALKBH3
					TEDC2
					ANKRD17
					FHL3
					IAH1
					CD3EAP
					NEMF
					MIIP
					DPH3
					SNAP29
					REX1BD
					MYL4
					TUBGCP2
					CMIP
					ITGB1
					UBE2Q2
					BAZ1B
					EPC1
					AK2
					UBAP2
					UBLCP1
					UBE2G2
					ABCB10
					H1F0
					HMGXB4
					DUSP14
					EIF2AK4
					CITED2

### Sheet: Stage C1
Trajectory B vs Trajectory A
	normal control			DBA			MDS
	Upregulated	Downregulated		Upregulated	Downregulated		Upregulated	Downregulated
	-	ALAS2		RPL35	SLC25A37		CCL2	ALAS2
		SLC25A37		RPL11	KCNH2		CD52	KLF1
		KCNH2		RPS14	ALAS2		LGALS1	TPR
		GYPA		PCNA	HDGF		FTH1	UBAC1
		CD36		FTL	ANK1		LYZ	CD36
		SRRM2		NASP	SRRM2		PLA2G7	SMIM1
		NFIA		RPS19	NFIA		C1QB	CCT8
		PNN		TCP1	JARID2		S100A9	MRPL27
		HDGF		SLIRP	H1FX			FAM210B
		ANK1		PSMA3	ATAD5			HMBS
		GYPB		RPL8	CD36			TUBG1
		AKAP9		CACYBP	AKAP9			SLC25A37
		NDUFB9			EPOR			PRPF40A
		CENPF			PNN			CENPF
		H1FX			C9orf40			SMC3
		ABCB10			LARP1			UQCC2
		FAM210B			SPTA1			MRPL34
		PRKAR2B			BRD4			LAGE3
		PNISR			PABPC1			BAZ1A
		BRD4			EIF3B			RBM25
		BAZ1A			SUZ12			HDGF
		EPB42			FAM210B			NDUFA8
		TUBG1			ATRX			MINPP1
		TPR			PRKAR2B			PCNA
		HMBS			ABCB10			PRKAR2B
		LARP1			SLC2A1			PNN
		DNAJA4			CENPF			RIF1
		WNK1			TPX2			PARP1
		STUB1			GYPA			COA4
		NCOR1			TRIM28			PPM1G
		PRRC2C			PNISR			MPST
		JARID2			GYPB			PRRC2C
		TSTA3			ASAP1			ANK1
		PON2			HNRNPD			KCNH2
		RIF1			UBTF			HEBP1
		C9orf40			PQLC1			UBXN4
		FECH			ERFE			NASP
		PGP			GNAI2			MRPL11
		ATAD5			TSPAN17			POLR2H
		C6orf89			AMMECR1			CDK4
		DPP7			DNAJA4			NFE2
		H1F0			CHID1			DKC1
		UBXN4			LIMS1			JPT1
		E2F4			SMARCC1			MRPL57
		HAGH			WNK1			EMC6
		CA2			H1F0			GYPA
		HEBP1			SCD			PSMA3
		EIF3B			ALAD			CLTC
		TM9SF3			NCOR1			BLVRA
		HEMGN			TACC1			VBP1
		EMC3			MINPP1			FECH
		LMNA			CTBP1			H1FX
		MRPL37			C6orf89			BAX
		HNRNPD			SLC1A5			OCIAD1
		CLTC			BAZ1B			MRPL18
		TPX2			TM9SF3			ANP32A
		SLC2A1			GUCD1			LMNA
		EPOR			CLTC			BOLA3
		PQLC1			RALBP1			SSRP1
		SUZ12			SELENOK			PSMD7
		ATRX			IARS			TFDP2
		CHID1			MAP4K4			PCM1
		PGRMC2			ASPM			SMC2
		AMMECR1			AP3D1			NUDT1
		SMIM1			BBC3			DNMT1
		SMC4			CEP350			PSMG1
		PAPOLA			ELOVL1			SRRM2
		IARS			TMEM245			NOP56
		RALBP1			DYNC1H1			APOE
		CCND3			BRD7			AC084033.3
		UBAC1			TMEM14B			PSMB2
		ATRAID			PCM1			PSMC3
		MLF2			PSAP			MRPL14
		DTYMK			CYB5R3			DTYMK
		RER1			DPP7			PSMD1
		PRPF40A			OXLD1			TPM1
		PPP1R12A			STARD7			PSMD2
		PSAP			SURF1			PSIP1
		BAZ1B			AHCYL1			TSTA3
		LMAN2			PICALM			SLBP
		AUP1			HMGXB4			NFIA
		RPN2			MARK3			SMC4
		STK25			CITED2			ECI2
		SELENOK			PSMD1			MRPL3
		TRIM28			HDLBP			UBTF
		CCAR1			PBRM1			MRPS12
		PSMD1			EMC3			ETFA
		HLTF			CTBP2			TCP1
		ASAP1			TAL1			SMARCA5
		TMED9			TPST2			CYC1
		UBE2D2			GNB1			HAGH
		UQCC2			RHOBTB3			PSMD6
		SMC2			RNF24			SNW1
		UBN1			MPG			DDX39A
		KLF1			TSTA3			FKBP3
		H2AFJ			AGPAT1			RER1
		GCLM			MLF2			CWC15
		GNB2			UBN1			SF3B2
		PCM1			GOT2			SPTA1
		SSNA1			MIER1			DDX46
		MAP2K3			FBXW5			HSD17B10
		TMEM147			SIGMAR1			STRAP
		SSRP1			HAGH			RBM17
		RBM25			CDV3			PAICS
		EI24			PRRC2C			NUDCD2
		HMGXB4			HLTF			PRDX3
		CCNDBP1			H2AFJ			MAGOH
		TACC1			RAP2B			HK1
		ARV1			MKNK2			HADHA
		RFESD			FNIP2			PDIA6
		PABPC1			CHD4			ALYREF
		AP3D1			HMBS			SSNA1
		ELOVL1			E2F4			DECR1
		MPHOSPH8			RANBP2			DCUN1D5
		ALYREF			IPO7			FDPS
		MAF1			C1orf43			LYAR
		TAL1			TBCB			BAZ1B
		DDX46			JADE1			STUB1
		MINPP1			RIF1			SNF8
		CTNNAL1			UBQLN1			JARID2
		C1orf43			RPN2			CCAR1
		SIGMAR1			RNF126			MRPL13
		MRPL13			ARID1A			CENPU
		HBM			MAP2K3			POLR2I
		LAGE3			C6orf48			PRMT1
		SPTA1			SLC43A1			NDUFB10
		GNAI2			TCF25			NOL7
		CYB5R3			MACO1			SUZ12
		DPM2			KDM5A			NCOR1
		ALAD			MGST3			CHCHD1
		NDUFV1			PGRMC2			DNAJC21
		SMC3			LONP1			HNRNPH3
		SLTM			TSSC4			MYL4
		ARID1A			EIF2AK1			UBE2T
		CTBP1			YWHAG			SRM
		FKBP2			SMIM10L1			UBA2
		THOC2			APH1A			PCMT1
		NEMF			BCL7C			NT5C
		ASPM			KEAP1			ISOC2
		DYNC1H1			FECH			GGCT
		ZCRB1			CCND3			EMC3
		CYC1			NFIC			COPE
		SMC1A			PYCR1			TRMT10C
		NUDT1			DPM2			ZC3H15
		MPST			STK25			NDUFB6
		HSP90B1			TPR			ECHS1
		OAT			EPB42			USP14
		AHCYL1			KIF5B			DGUOK
		SMARCC1			SMIM1			DCTN3
		TMEM245			PGP			RALBP1
		UBTF			DCAF6			TPX2
		SRSF4			DCUN1D1			TXNDC17
		ATP1B3			DNAJC21			THOC2
		NDFIP1			CTNNAL1			SRP72
		SEC63			LPIN2			PSMB4
		AGPAT1			ATRAID			AHCYL1
		PRDX4			TMX4			NDUFB9
		CDV3			ITGB1			FUS
		ISOC2			GATA1			EI24
		TSPAN17			RAD21			PPP1R12A
		CITED2			YTHDC1			C1orf43
		BRD7			HP1BP3			GCLM
		DNAJC1			OPTN			HSPH1
		MMAB			PEF1			IMPDH2
		NDUFC2			KDM1A			ATRX
		RAD21			NFATC3			HDAC2
		OCIAD1			SEC63			BRD4
		NFE2			BTG3			VCP
		FUNDC2			ROGDI			C19orf70
		PCMT1			LMNA			PAPOLA
		MKNK2			ACIN1			GMPR
		RHCE			MPHOSPH8			MPLKIP
		GPS1			RHCE			MRPL21
		SLC1A5			KLF3			PSMD14
		TOMM40			PON2			METTL26
		POLD2			FAM3A			NDUFC2
		HSPH1			PPP1R12A			GNB2
		JADE1			STOM			LSM8
		C6orf48			RNF5			BOD1L1
		SCAF11			PDZD8			IARS
		TMEM14B			HEMGN			MRPS36
		STARD7			BAD			SRSF4
		LGALS3			AUP1			POLD2
		EBPL			SLC25A1			MMADHC
		DNAJC15			SHARPIN			SMC1A
		KIF22			BOP1			RPL4
		CENPX			UBXN4			ANP32E
		EMC6			SVBP			HLTF
		HIKESHI			MDM4			CCDC85B
		REX1BD			HUWE1			TOP2A
		HDLBP			SPEN			UBE2V2
		KXD1			ECSIT			PSMG2
		MARK3			COPRS			RAB10
		GOT2			NT5C			MRPL22
		RHOBTB3			SLC7A1			CA2
		SFT2D1			SMC1A			PGP
		YWHAG			REX1BD			NDUFB5
		ZNF326			COASY			CENPW
		DNMT1			HBM			SELENOF
		SAC3D1			TMC6			EIF3B

### Sheet: Stage C2
Trajectory B vs Trajectory A
	normal control			DBA			MDS
	Upregulated	Downregulated		Upregulated	Downregulated		Upregulated	Downregulated
	-	GYPA		HBB	ALAS2		CALM1	GYPA
		GYPB		RPS19	GYPA			HEMGN
		MGST3		FTL	MGST3			GYPB
		TUBG1		PSTPIP2	HEMGN			FAM210B
		HMBS		WDR77	H1F0			UQCC2
		ALAS2		GPX4	RFESD			FECH
		HEMGN		PRMT1	EPB42			HEBP1
		HEBP1		UBE2J1	FAM210B			ALAS2
		H1F0		MRPS12	SMC1A			SMC2
		PRDX2		RNF114	TOP2A			UBAC1
		FECH		TIMP1	H1FX			SLC25A37
		SLC25A37		PES1	FECH			SMIM1
		EPB42		METTL26	DCTN3			H1FX
		FAM210B		HSPA5	OPTN			KLF1
		DCTN3			TFDP2			PRDX2
		LGALS3			CCND3			HBB
		UBE2T			TPR			MINPP1
		ALAD			GYPB			CA2
		VBP1			RER1			TUBG1
		OAT			FTH1			HMBS
		HBM			ZCRB1			TSTA3
		KLF1			OAT			CD36
		CYC1			LGALS3			SSRP1
		CD36			WNK1			MGST3
		NFIA			SLC25A37			NUDT1
		CCND3			PABPC1			CCND3
		YWHAH			UBE2T			HADHA
		RHCE			PPP1CC			OAT
		H1FX			TSTA3			UBE2T
		CCNDBP1			LRR1			TPR
		SMC4			PRDX3			CYC1
		NDUFA8			SRRM2			SSNA1
		CENPU			CD36			PRKAR2B
		TSTA3			ATAD5			GCLM
		SMIM1			VBP1			HAGH
		SMC2			CITED2			MYL4
		HAX1			PAPOLA			MMADHC
		LSM8			NFIA			RHCE
		NDUFB9			MRPL37			NDUFB5
		SMC3			SMIM1			SRRM2
		GCLM			PGD			TPX2
		TPM1			SLC1A5			HBM
		MRPL22			CENPF			CENPW
		MINPP1			MDH1			SMC3
		ARV1			NCOR1			IMPDH2
		MYL4			CDK1			TMEM14B
		MPST			NDUFA8			NFIA
		DPM2			ANK1			CCT8
		SLBP			TPM1			DNAJA4
		ATG3			TUBG1			COPE
		MMADHC			HMBS			CHCHD1
		POLR2I			NAP1L4			SELENOF
		HINT2			CWC15			PCNA
		RFESD			CD58			RAD21
		SLC2A1			SMC4			CENPF
		SSNA1			PSAT1			NDUFB10
		CA2			PRDX2			CWC15
		UBAC1			PSMD6			FDPS
		NUDT1			BTG3			IARS
		PSMD6			OCIAD1			VBP1
		NDUFV1			NDUFA2			PSMD1
		BAZ1A			TCEA1			CTNNAL1
		PSMC3			SMC2			LAGE3
		PCMT1			PRPF40A			MRPS36
		PSMG2			LIMS1			ELOVL1
		BLVRA			CHCHD1			TPM1
		HAGH			UBXN4			TPRKB
		NFE2			RBM25			CENPU
		GNB2			LMAN2			KCNH2
		PSIP1			SPTA1			HAX1
		BIRC5			HMGXB4			RFESD
		NDUFB5			DNAJA4			MPST
		UBXN4			C6orf48			ALYREF
		HIKESHI			EPOR			MRPL34
		E2F4			SNF8			DTYMK
		LAGE3			CA2			LIMS1
		MAP2K3			BAZ1B			LGALS3
		CDK4			MINPP1			SUZ12
		RER1			SUMO1			TMPO
		SSRP1			RHCE			WNK1
		PTTG1			CKS1B			PSMC4
		DTYMK			CCDC34			PRPF40A
		SNF8			CISD2			DNMT1
		COPS6			NDUFS4			PSMD7
		EPOR			CENPU			SF3B2
		CENPF			UBAC1			BOLA3
		CD47			NUDT1			PTTG1
		YWHAQ			HNRNPA1P48			CENPX
		RNF5			PSMG2			NFE2
		SNW1			DDX52			PQLC1
		RBM17			NDUFB5			H2AFJ
		KCNH2			C1orf43			MDH1
		MRPL37			EIF2AK1			DLGAP5
		DNAJA4			NDUFV1			NDUFV1
		AC084033.3			GDI2			PSMD2
		PCNP			TPRKB			OCIAD1
		MCM7			IK			PON2
		HDGF			ISCA2			EMC3
		MAF1			COPS6			BRD4
		CSNK1A1			PSMC3			PSMA3
		IMPDH2			YWHAH			ATG3
		ETFA			TPX2			POLR2I
		SNCA			SF3B2			PSIP1
		C6orf48			ALAD			POLR2H
		UQCC2			LARP1			UBTF
		CMAS			ISCA1			NDUFB6
		VPS29			HAX1			RBM17
		UBE2D2			MRPL3			CBX5
		CCDC34			RAD21			HK1
		OPTN			TUBA1A			RER1
		CTNNAL1			TMPO			C19orf70
		PCNA			PPP1R12A			MRPL21
		ABCB10			RNF5			E2F4
		ECI2			PTRHD1			PSMD6
		PPP4C			VPS29			DCTN3
		SFT2D1			UBE2B			PAICS
		OCIAD1			C9orf40			SMC1A
		TPRKB			TMEM14B			NDUFA8
		SNRNP25			SSRP1			H1F0
		RPL4			LSM8			NAP1L4
		GDI2			GGCT			PPM1G
		MRPL34			NDUFA5			TFDP2
		ISCA2			PTTG1			PRRC2C
		CITED2			SMARCA5			ABCB10
		HADHA			CYC1			MAP4K4
		MRPS33			AUP1			NASP
		CDC20			CSNK1A1			BIRC5
		PSMD2			PCNP			NT5C
		MRPL14			ATG3			SMC4
		NDUFB6			CARHSP1			BAZ1A
		NCOR1			MRPL47			NOL7
		PRDX5			PGLS			PSMB2
		MRPL11			RAP1A			MRPL11
		CDK1			SYF2			SPTA1
		C1orf43			AC084033.3			DCXR
		POLR2G			FRG1			RBM25
		TPX2			SUCLG1			EIF4EBP1
		VPS28			HADHA			VPS29
		MDH1			SCFD1			PCMT1
		DNAJC15			MND1			ANK1
		HSD17B10			CCNDBP1			UBXN4
		C19orf48			HEBP1			MPHOSPH8
		PSMB2			SRP72			MRPL18
		DECR1			CYB5R3			VCP
		RAP1A			E2F4			ETFA
		CENPW			SLC2A1			PARP1
		IK			RPL26L1			MRPL27
		PABPC1			PDCD10			TIMM10
		SUMO1			HDLBP			ASAP1
		TFDP2			ARV1			PGD
		AMMECR1			SELENOK			C9orf40
		NDFIP1			NDUFC2			NDUFB9
		UQCRC1			TFRC			ZCRB1
		KIF22			CDK4			SLC2A1
		POLR2K			HDGF			SELENOW
		AIMP1			HK1			SLBP
		TUBA1A			CENPW			TMEM167A
		SELENOK			MIER1			HNRNPD
		PRDX3			SUZ12			CMAS
		MRPL18			ATAD2			DDX46
		CARHSP1			MMAB			NAA38
		DNMT1			MRPL16			MRPL14
		RALBP1			HP1BP3			EIF2AK1
		PSMB4			KLF3			ECI2
		TPR			SFT2D1			CCNDBP1
		NDUFS4			PRDX5			CENPK
		DDX39A			ABCB10			CHID1
		TSPAN17			SSNA1			BLVRA
		SRRM2			LARS			POLR2K
		EIF4EBP1			UBE2D2			EPB42
		WNK1			NDUFB6			MAGOH
		CD58			CENPK			STRAP
		LMAN2			HNRNPD			RALBP1
		FDPS			RBM17			DECR1
		COPE			FAM96A			DDX39A
		SUCLG1			PCM1			CLTC
		FUNDC2			HAGH			PDIA6
		DGUOK			NFE2			VPS35
		HDAC2			PNRC2			HSPH1
		RNPS1			RNF7			TCP1
		MRPL55			CBX5			PNN
		EMC3			PSMD2			AMMECR1
		BOLA3			MRPL57			PRDX5
		PSMD14			HLTF			BOD1L1
		ATRAID			CLTC			DPM2
		TCEA1			PSIP1			GNB2
		MTCH2			DECR1			LPIN2
		MRPS36			RNF181			UBN1
		PAPOLA			RSRC1			REX1BD
		SRP72			KCNH2			SNX6
		AUP1			KIF5B			JARID2
		STK25			YWHAQ			PBRM1
		PSMD7			RAB7A			TMEM147
		EWSR1			SPCS2			SUCLG1
		MPLKIP			ATRX			BRD7
		MRPL27			DDIT3			LMAN2
		NDUFB10			RNPS1			SMARCA5
		BTG3			SVBP			HSD17B10
		NAP1L4			GCLM			JPT1
		PRPF40A			SNCA			SLTM
